# Arboviruses in Kenya: A Systematic Review and Meta-analysis of Prevalence

**DOI:** 10.1101/2024.10.17.24315511

**Authors:** Lynn J Kirwa, Hussein M. Abkallo, Richard Nyamota, Enock Kiprono, Dishon Muloi, James Akoko, Jennifer S. Lord, Bernard Bett

**Author notes:** Corresponding author: Lynn J Kirwa.

## Abstract

Arboviruses cause >700,000 human deaths annually, with Rift Valley fever (RFV), yellow fever (YF), chikungunya, and dengue outbreaks posing major public health and economic challenges in East Africa. Yet, no comprehensive studies have consolidated Kenya’s historical arboviral data to support risk assessment and inform control strategies. We registered this review in PROSPERO (CRD42023407963) and searched Web of Science, PubMed, and Global Health databases for observational articles reporting prevalence from the three main arboviral families from inception until 15^th^ March 2023. We pooled the IgG prevalence of arboviruses using a random-effects meta-analysis with a generalised linear mixed-effects model. Heterogeneity was assessed and quantified using Cochran’s Q and *I^2^* statistics and 95% prediction intervals estimated. We included 65 articles (246 datapoints; 14 arboviruses) in our analysis. The pooled IgG prevalence of RVF was 16% (95% CI: 11–24%; I²=70%) in wildlife, 10% (95% CI: 8–13%; I²=90%) in livestock, and 7% (95% CI: 4–11%; I²=98%) in humans, with consistently high rates observed in Garissa and Tana River counties. Among Aedes-borne viruses, chikungunya showed the highest prevalence (10%; 95% CI: 4–24%; I²=99%), followed by dengue (6%; 95% CI: 3–11%; I²=98%) and YF (5%; 95% CI: 2–11%; I²=97%), with the highest prevalence in Busia and Kwale. West Nile virus prevalence in humans was also estimated at 9% (95% CI: 5–14%; I²=93%). Overall, the Coast, Western, and Rift Valley regions were the most affected. Multiple arboviruses have historically circulated Kenya, and with the increasing pressures of climate change, urbanization, and global connectivity, the risk of outbreaks, particularly from Aedes-borne viruses, is escalating. Proactive, sustained surveillance as well as integrated public health strategies through a One Health lens are needed to mitigate these threats and protect vulnerable populations.

**Author Summary:** Infections like Rift Valley fever, dengue, chikungunya, yellow fever, and West Nile virus are major neglected tropical diseases that pose significant public health threats both in Kenya and globally. Given the conducive conditions in Kenya and the absence of a comprehensive routine surveillance system, many areas remain under-monitored, increasing the risk of undetected transmission and delayed responses, which leaves vulnerable populations at greater risk. It is therefore imperative to conduct a thorough assessment of baseline prevalence for these diseases through a systematic review and meta-analysis that consolidates and analyses existing evidence for improved public health planning. Our study provides a detailed review of historical IgG prevalence data for 14 of these diseases in Kenya, illustrating their long-standing circulation in human, livestock, and wildlife populations, as well as the heightened risk of outbreaks driven by climate change and urbanization. We emphasize the urgent need for ongoing surveillance and integrated public health strategies tailored to Kenya’s unique context, such as those supported by the GAI initiative, to effectively protect vulnerable populations from future outbreaks, nationally and regionally.

## Supplementary material for "Arboviruses in Kenya: A Systematic Review and Meta-analysis of Prevalence": S4 Data Extraction Form

### Sheet: Sheet1
	Title	Author	Publication_year	Arbovirus	Study design	Population	Sampling method	Participant_recruitment	Clinical_status	Geographic_location_county	Geographic_location_province	Infection_period	Study_date	Ystart	Yend	IgG	IgM	IgG/IgM	IgA/IgM/IgG	Viral RNA	Other_Antibodies	Diagn_ELISA	Diagn_HI	Diagn_PRNT	Diagn_FRNT	Diagn_RT-PCR	Diagn_Seq	Diagn_IIFA	Confirmed_VNT	Confirmed_PRNT	Confirmed_FRNT	Confirmed_ELISA	RVFV_No_Tested	RVFV_No_Pos	RVFV_Prev	RVFV_Prev_lower	RVFV_Prev_upper	RVFV_SE	DENV_No_Tested	DENV_No_Pos	DENV_Prev	DENV_Prev_lower	DENV_Prev_upper	DENV_SE	CHIKV_No_Tested	CHIKV_No_Pos	CHIKV_Prev	CHIKV_Prev_lower	CHIKV_Prev_upper	CHIKV_SE	CCHFV_No_Tested	CCHFV_No_Pos	CCHFV_Prev	CCHFV_Prev_lower	CCHFV_Prev_upper	CCHFV_SE	WNV_No_Tested	WNV_No_Pos	WNV_Prev	WNV_Prev_lower	WNV_Prev_upper	WNV_SE	ONNV_No_Tested	ONNV_No_Pos	ONNV_Prev	ONNV_Prev_lower	ONNV_Prev_upper	ONNV_SE	YFV_No_Tested	YFV_No_Pos	YFV_Prev	YFV_Prev_lower	YFV_Prev_upper	YFV_SE	ZIKV_No_Tested	ZIKV_No_Pos	ZIKV_Prev	ZIKV_Prev_lower	ZIKV_Prev_upper	ZIKV_SE	TBE_No_Tested	TBE_No_Pos	TBE_Prev	TBE_Prev_lower	TBE_Prev_upper	TBE_SE	Ngari_No_Tested	Ngari_No_Pos	Ngari_Prev	Ngari_Prev_lower	Ngari_Prev_upper	Ngari_SE	SINV_No_Tested	SINV_No_Pos	SINV_Prev	SINV_Prev_lower	SINV_Prev_upper	SINV_SE	BUNV_No_Tested	BUNV_No_Pos	BUNV_Prev	BUNV_Prev_lower	BUNV_Prev_upper	BUNV_SE	Banzi_No_Tested	Banzi_No_Pos	Banzi_Prev	Banzi_Prev_lower	Banzi_Prev_upper	Banzi_SE	Orthovir_No_Tested	Orthovir_No_Pos	Orthovir_Prev	Orthovir_Prev_lower	Orthovir_Prev_upper	Orthovir_SE
1	A multipurpose serological survey in Kenya. 2. Results of arbovirus serological tests.	Geser et al	1970	CHIKV	Cross sectional	Humans	Probabilistic	Community	Apparently healthy	-	Nyanza	Interepidemic	Nov 1966-Apr 1968	1966	1968	0	0	0	0	0	1	0	1	0	0	0	0	0	0	0	0	0	NA	NA	NA	NA	NA	NA	NA	NA	NA	NA	NA	NA	NA	NA	NA	NA	NA	NA	NA	NA	NA	NA	NA	NA	NA	NA	NA	NA	NA	NA	NA	NA	NA	NA	NA	NA	NA	NA	NA	NA	NA	NA	NA	NA	NA	NA	NA	NA	NA	NA	NA	NA	NA	NA	NA	NA	NA	NA	NA	NA	NA	NA	NA	NA	NA	NA	NA	NA	NA	NA	NA	NA	NA	NA	NA	NA	NA	NA	NA	NA	NA	NA	NA	NA
2	A multipurpose serological survey in Kenya. 2. Results of arbovirus serological tests.	Geser et al	1970	Sindbis	Cross sectional	Humans	Probabilistic	Community	Apparently healthy	-	Nyanza	Interepidemic	Nov 1966-Apr 1968	1966	1968	0	0	0	0	0	1	0	1	0	0	0	0	0	0	0	0	0	NA	NA	NA	NA	NA	NA	NA	NA	NA	NA	NA	NA	NA	NA	NA	NA	NA	NA	NA	NA	NA	NA	NA	NA	NA	NA	NA	NA	NA	NA	NA	NA	NA	NA	NA	NA	NA	NA	NA	NA	NA	NA	NA	NA	NA	NA	NA	NA	NA	NA	NA	NA	NA	NA	NA	NA	NA	NA	NA	NA	NA	NA	NA	NA	NA	NA	NA	NA	NA	NA	NA	NA	NA	NA	NA	NA	NA	NA	NA	NA	NA	NA	NA	NA
3	A multipurpose serological survey in Kenya. 2. Results of arbovirus serological tests.	Geser et al	1970	Bunyamwera	Cross sectional	Humans	Probabilistic	Community	Apparently healthy	-	Nyanza	Interepidemic	Nov 1966-Apr 1968	1966	1968	0	0	0	0	0	1	0	1	0	0	0	0	0	0	0	0	0	NA	NA	NA	NA	NA	NA	NA	NA	NA	NA	NA	NA	NA	NA	NA	NA	NA	NA	NA	NA	NA	NA	NA	NA	NA	NA	NA	NA	NA	NA	NA	NA	NA	NA	NA	NA	NA	NA	NA	NA	NA	NA	NA	NA	NA	NA	NA	NA	NA	NA	NA	NA	NA	NA	NA	NA	NA	NA	NA	NA	NA	NA	NA	NA	NA	NA	NA	NA	NA	NA	NA	NA	NA	NA	NA	NA	NA	NA	NA	NA	NA	NA	NA	NA
4	A multipurpose serological survey in Kenya. 2. Results of arbovirus serological tests.	Geser et al	1970	ZIKV	Cross sectional	Humans	Probabilistic	Community	Apparently healthy	-	Nyanza	Interepidemic	Nov 1966-Apr 1968	1966	1968	0	0	0	0	0	1	0	1	0	0	0	0	0	0	0	0	0	NA	NA	NA	NA	NA	NA	NA	NA	NA	NA	NA	NA	NA	NA	NA	NA	NA	NA	NA	NA	NA	NA	NA	NA	NA	NA	NA	NA	NA	NA	NA	NA	NA	NA	NA	NA	NA	NA	NA	NA	NA	NA	NA	NA	NA	NA	NA	NA	NA	NA	NA	NA	NA	NA	NA	NA	NA	NA	NA	NA	NA	NA	NA	NA	NA	NA	NA	NA	NA	NA	NA	NA	NA	NA	NA	NA	NA	NA	NA	NA	NA	NA	NA	NA
5	A multipurpose serological survey in Kenya. 2. Results of arbovirus serological tests.	Geser et al	1970	YFV	Cross sectional	Humans	Probabilistic	Community	Apparently healthy	-	Nyanza	Interepidemic	Nov 1966-Apr 1968	1966	1968	0	0	0	0	0	1	0	1	0	0	0	0	0	0	0	0	0	NA	NA	NA	NA	NA	NA	NA	NA	NA	NA	NA	NA	NA	NA	NA	NA	NA	NA	NA	NA	NA	NA	NA	NA	NA	NA	NA	NA	NA	NA	NA	NA	NA	NA	NA	NA	NA	NA	NA	NA	NA	NA	NA	NA	NA	NA	NA	NA	NA	NA	NA	NA	NA	NA	NA	NA	NA	NA	NA	NA	NA	NA	NA	NA	NA	NA	NA	NA	NA	NA	NA	NA	NA	NA	NA	NA	NA	NA	NA	NA	NA	NA	NA	NA
6	A multipurpose serological survey in Kenya. 2. Results of arbovirus serological tests.	Geser et al	1970	Banzi	Cross sectional	Humans	Probabilistic	Community	Apparently healthy	-	Nyanza	Interepidemic	Nov 1966-Apr 1968	1966	1968	0	0	0	0	0	1	0	1	0	0	0	0	0	0	0	0	0	NA	NA	NA	NA	NA	NA	NA	NA	NA	NA	NA	NA	NA	NA	NA	NA	NA	NA	NA	NA	NA	NA	NA	NA	NA	NA	NA	NA	NA	NA	NA	NA	NA	NA	NA	NA	NA	NA	NA	NA	NA	NA	NA	NA	NA	NA	NA	NA	NA	NA	NA	NA	NA	NA	NA	NA	NA	NA	NA	NA	NA	NA	NA	NA	NA	NA	NA	NA	NA	NA	NA	NA	NA	NA	NA	NA	NA	NA	NA	NA	NA	NA	NA	NA
7	A multipurpose serological survey in Kenya. 2. Results of arbovirus serological tests.	Geser et al	1970	WNV	Cross sectional	Humans	Probabilistic	Community	Apparently healthy	-	Nyanza	Interepidemic	Nov 1966-Apr 1968	1966	1968	0	0	0	0	0	1	0	1	0	0	0	0	0	0	0	0	0	NA	NA	NA	NA	NA	NA	NA	NA	NA	NA	NA	NA	NA	NA	NA	NA	NA	NA	NA	NA	NA	NA	NA	NA	NA	NA	NA	NA	NA	NA	NA	NA	NA	NA	NA	NA	NA	NA	NA	NA	NA	NA	NA	NA	NA	NA	NA	NA	NA	NA	NA	NA	NA	NA	NA	NA	NA	NA	NA	NA	NA	NA	NA	NA	NA	NA	NA	NA	NA	NA	NA	NA	NA	NA	NA	NA	NA	NA	NA	NA	NA	NA	NA	NA
8	A multipurpose serological survey in Kenya. 2. Results of arbovirus serological tests.	Geser et al	1970	CHIKV	Cross sectional	Humans	Probabilistic	Community	Apparently healthy	Kitui	Eastern	Interepidemic	Nov 1966-Apr 1968	1966	1968	0	0	0	0	0	1	0	1	0	0	0	0	0	0	0	0	0	NA	NA	NA	NA	NA	NA	NA	NA	NA	NA	NA	NA	NA	NA	NA	NA	NA	NA	NA	NA	NA	NA	NA	NA	NA	NA	NA	NA	NA	NA	NA	NA	NA	NA	NA	NA	NA	NA	NA	NA	NA	NA	NA	NA	NA	NA	NA	NA	NA	NA	NA	NA	NA	NA	NA	NA	NA	NA	NA	NA	NA	NA	NA	NA	NA	NA	NA	NA	NA	NA	NA	NA	NA	NA	NA	NA	NA	NA	NA	NA	NA	NA	NA	NA
9	A multipurpose serological survey in Kenya. 2. Results of arbovirus serological tests.	Geser et al	1970	Sindbis	Cross sectional	Humans	Probabilistic	Community	Apparently healthy	Kitui	Eastern	Interepidemic	Nov 1966-Apr 1968	1966	1968	0	0	0	0	0	1	0	1	0	0	0	0	0	0	0	0	0	NA	NA	NA	NA	NA	NA	NA	NA	NA	NA	NA	NA	NA	NA	NA	NA	NA	NA	NA	NA	NA	NA	NA	NA	NA	NA	NA	NA	NA	NA	NA	NA	NA	NA	NA	NA	NA	NA	NA	NA	NA	NA	NA	NA	NA	NA	NA	NA	NA	NA	NA	NA	NA	NA	NA	NA	NA	NA	NA	NA	NA	NA	NA	NA	NA	NA	NA	NA	NA	NA	NA	NA	NA	NA	NA	NA	NA	NA	NA	NA	NA	NA	NA	NA
10	A multipurpose serological survey in Kenya. 2. Results of arbovirus serological tests.	Geser et al	1970	Bunyamwera	Cross sectional	Humans	Probabilistic	Community	Apparently healthy	Kitui	Eastern	Interepidemic	Nov 1966-Apr 1968	1966	1968	0	0	0	0	0	1	0	1	0	0	0	0	0	0	0	0	0	NA	NA	NA	NA	NA	NA	NA	NA	NA	NA	NA	NA	NA	NA	NA	NA	NA	NA	NA	NA	NA	NA	NA	NA	NA	NA	NA	NA	NA	NA	NA	NA	NA	NA	NA	NA	NA	NA	NA	NA	NA	NA	NA	NA	NA	NA	NA	NA	NA	NA	NA	NA	NA	NA	NA	NA	NA	NA	NA	NA	NA	NA	NA	NA	NA	NA	NA	NA	NA	NA	NA	NA	NA	NA	NA	NA	NA	NA	NA	NA	NA	NA	NA	NA
11	A multipurpose serological survey in Kenya. 2. Results of arbovirus serological tests.	Geser et al	1970	ZIKV	Cross sectional	Humans	Probabilistic	Community	Apparently healthy	Kitui	Eastern	Interepidemic	Nov 1966-Apr 1968	1966	1968	0	0	0	0	0	1	0	1	0	0	0	0	0	0	0	0	0	NA	NA	NA	NA	NA	NA	NA	NA	NA	NA	NA	NA	NA	NA	NA	NA	NA	NA	NA	NA	NA	NA	NA	NA	NA	NA	NA	NA	NA	NA	NA	NA	NA	NA	NA	NA	NA	NA	NA	NA	NA	NA	NA	NA	NA	NA	NA	NA	NA	NA	NA	NA	NA	NA	NA	NA	NA	NA	NA	NA	NA	NA	NA	NA	NA	NA	NA	NA	NA	NA	NA	NA	NA	NA	NA	NA	NA	NA	NA	NA	NA	NA	NA	NA
12	A multipurpose serological survey in Kenya. 2. Results of arbovirus serological tests.	Geser et al	1970	YFV	Cross sectional	Humans	Probabilistic	Community	Apparently healthy	Kitui	Eastern	Interepidemic	Nov 1966-Apr 1968	1966	1968	0	0	0	0	0	1	0	1	0	0	0	0	0	0	0	0	0	NA	NA	NA	NA	NA	NA	NA	NA	NA	NA	NA	NA	NA	NA	NA	NA	NA	NA	NA	NA	NA	NA	NA	NA	NA	NA	NA	NA	NA	NA	NA	NA	NA	NA	NA	NA	NA	NA	NA	NA	NA	NA	NA	NA	NA	NA	NA	NA	NA	NA	NA	NA	NA	NA	NA	NA	NA	NA	NA	NA	NA	NA	NA	NA	NA	NA	NA	NA	NA	NA	NA	NA	NA	NA	NA	NA	NA	NA	NA	NA	NA	NA	NA	NA
13	A multipurpose serological survey in Kenya. 2. Results of arbovirus serological tests.	Geser et al	1970	WNV	Cross sectional	Humans	Probabilistic	Community	Apparently healthy	Kitui	Eastern	Interepidemic	Nov 1966-Apr 1968	1966	1968	0	0	0	0	0	1	0	1	0	0	0	0	0	0	0	0	0	NA	NA	NA	NA	NA	NA	NA	NA	NA	NA	NA	NA	NA	NA	NA	NA	NA	NA	NA	NA	NA	NA	NA	NA	NA	NA	NA	NA	NA	NA	NA	NA	NA	NA	NA	NA	NA	NA	NA	NA	NA	NA	NA	NA	NA	NA	NA	NA	NA	NA	NA	NA	NA	NA	NA	NA	NA	NA	NA	NA	NA	NA	NA	NA	NA	NA	NA	NA	NA	NA	NA	NA	NA	NA	NA	NA	NA	NA	NA	NA	NA	NA	NA	NA
14	A multipurpose serological survey in Kenya. 2. Results of arbovirus serological tests.	Geser et al	1970	Banzi	Cross sectional	Humans	Probabilistic	Community	Apparently healthy	Kitui	Eastern	Interepidemic	Nov 1966-Apr 1968	1966	1968	0	0	0	0	0	1	0	1	0	0	0	0	0	0	0	0	0	NA	NA	NA	NA	NA	NA	NA	NA	NA	NA	NA	NA	NA	NA	NA	NA	NA	NA	NA	NA	NA	NA	NA	NA	NA	NA	NA	NA	NA	NA	NA	NA	NA	NA	NA	NA	NA	NA	NA	NA	NA	NA	NA	NA	NA	NA	NA	NA	NA	NA	NA	NA	NA	NA	NA	NA	NA	NA	NA	NA	NA	NA	NA	NA	NA	NA	NA	NA	NA	NA	NA	NA	NA	NA	NA	NA	NA	NA	NA	NA	NA	NA	NA	NA
15	A multipurpose serological survey in Kenya. 2. Results of arbovirus serological tests.	Geser et al	1970	CHIKV	Cross sectional	Humans	Probabilistic	Community	Apparently healthy	Kilifi	Coast	Interepidemic	Nov 1966-Apr 1968	1966	1968	0	0	0	0	0	1	0	1	0	0	0	0	0	0	0	0	0	NA	NA	NA	NA	NA	NA	NA	NA	NA	NA	NA	NA	NA	NA	NA	NA	NA	NA	NA	NA	NA	NA	NA	NA	NA	NA	NA	NA	NA	NA	NA	NA	NA	NA	NA	NA	NA	NA	NA	NA	NA	NA	NA	NA	NA	NA	NA	NA	NA	NA	NA	NA	NA	NA	NA	NA	NA	NA	NA	NA	NA	NA	NA	NA	NA	NA	NA	NA	NA	NA	NA	NA	NA	NA	NA	NA	NA	NA	NA	NA	NA	NA	NA	NA
16	A multipurpose serological survey in Kenya. 2. Results of arbovirus serological tests.	Geser et al	1970	Sindbis	Cross sectional	Humans	Probabilistic	Community	Apparently healthy	Kilifi	Coast	Interepidemic	Nov 1966-Apr 1968	1966	1968	0	0	0	0	0	1	0	1	0	0	0	0	0	0	0	0	0	NA	NA	NA	NA	NA	NA	NA	NA	NA	NA	NA	NA	NA	NA	NA	NA	NA	NA	NA	NA	NA	NA	NA	NA	NA	NA	NA	NA	NA	NA	NA	NA	NA	NA	NA	NA	NA	NA	NA	NA	NA	NA	NA	NA	NA	NA	NA	NA	NA	NA	NA	NA	NA	NA	NA	NA	NA	NA	NA	NA	NA	NA	NA	NA	NA	NA	NA	NA	NA	NA	NA	NA	NA	NA	NA	NA	NA	NA	NA	NA	NA	NA	NA	NA
17	A multipurpose serological survey in Kenya. 2. Results of arbovirus serological tests.	Geser et al	1970	Bunyamwera	Cross sectional	Humans	Probabilistic	Community	Apparently healthy	Kilifi	Coast	Interepidemic	Nov 1966-Apr 1968	1966	1968	0	0	0	0	0	1	0	1	0	0	0	0	0	0	0	0	0	NA	NA	NA	NA	NA	NA	NA	NA	NA	NA	NA	NA	NA	NA	NA	NA	NA	NA	NA	NA	NA	NA	NA	NA	NA	NA	NA	NA	NA	NA	NA	NA	NA	NA	NA	NA	NA	NA	NA	NA	NA	NA	NA	NA	NA	NA	NA	NA	NA	NA	NA	NA	NA	NA	NA	NA	NA	NA	NA	NA	NA	NA	NA	NA	NA	NA	NA	NA	NA	NA	NA	NA	NA	NA	NA	NA	NA	NA	NA	NA	NA	NA	NA	NA
18	A multipurpose serological survey in Kenya. 2. Results of arbovirus serological tests.	Geser et al	1970	ZIKV	Cross sectional	Humans	Probabilistic	Community	Apparently healthy	Kilifi	Coast	Interepidemic	Nov 1966-Apr 1968	1966	1968	0	0	0	0	0	1	0	1	0	0	0	0	0	0	0	0	0	NA	NA	NA	NA	NA	NA	NA	NA	NA	NA	NA	NA	NA	NA	NA	NA	NA	NA	NA	NA	NA	NA	NA	NA	NA	NA	NA	NA	NA	NA	NA	NA	NA	NA	NA	NA	NA	NA	NA	NA	NA	NA	NA	NA	NA	NA	NA	NA	NA	NA	NA	NA	NA	NA	NA	NA	NA	NA	NA	NA	NA	NA	NA	NA	NA	NA	NA	NA	NA	NA	NA	NA	NA	NA	NA	NA	NA	NA	NA	NA	NA	NA	NA	NA
19	A multipurpose serological survey in Kenya. 2. Results of arbovirus serological tests.	Geser et al	1970	YFV	Cross sectional	Humans	Probabilistic	Community	Apparently healthy	Kilifi	Coast	Interepidemic	Nov 1966-Apr 1968	1966	1968	0	0	0	0	0	1	0	1	0	0	0	0	0	0	0	0	0	NA	NA	NA	NA	NA	NA	NA	NA	NA	NA	NA	NA	NA	NA	NA	NA	NA	NA	NA	NA	NA	NA	NA	NA	NA	NA	NA	NA	NA	NA	NA	NA	NA	NA	NA	NA	NA	NA	NA	NA	NA	NA	NA	NA	NA	NA	NA	NA	NA	NA	NA	NA	NA	NA	NA	NA	NA	NA	NA	NA	NA	NA	NA	NA	NA	NA	NA	NA	NA	NA	NA	NA	NA	NA	NA	NA	NA	NA	NA	NA	NA	NA	NA	NA
20	A multipurpose serological survey in Kenya. 2. Results of arbovirus serological tests.	Geser et al	1970	WNV	Cross sectional	Humans	Probabilistic	Community	Apparently healthy	Kilifi	Coast	Interepidemic	Nov 1966-Apr 1968	1966	1968	0	0	0	0	0	1	0	1	0	0	0	0	0	0	0	0	0	NA	NA	NA	NA	NA	NA	NA	NA	NA	NA	NA	NA	NA	NA	NA	NA	NA	NA	NA	NA	NA	NA	NA	NA	NA	NA	NA	NA	NA	NA	NA	NA	NA	NA	NA	NA	NA	NA	NA	NA	NA	NA	NA	NA	NA	NA	NA	NA	NA	NA	NA	NA	NA	NA	NA	NA	NA	NA	NA	NA	NA	NA	NA	NA	NA	NA	NA	NA	NA	NA	NA	NA	NA	NA	NA	NA	NA	NA	NA	NA	NA	NA	NA	NA
21	A multipurpose serological survey in Kenya. 2. Results of arbovirus serological tests.	Geser et al	1970	Banzi	Cross sectional	Humans	Probabilistic	Community	Apparently healthy	Kilifi	Coast	Interepidemic	Nov 1966-Apr 1968	1966	1968	0	0	0	0	0	1	0	1	0	0	0	0	0	0	0	0	0	NA	NA	NA	NA	NA	NA	NA	NA	NA	NA	NA	NA	NA	NA	NA	NA	NA	NA	NA	NA	NA	NA	NA	NA	NA	NA	NA	NA	NA	NA	NA	NA	NA	NA	NA	NA	NA	NA	NA	NA	NA	NA	NA	NA	NA	NA	NA	NA	NA	NA	NA	NA	NA	NA	NA	NA	NA	NA	NA	NA	NA	NA	NA	NA	NA	NA	NA	NA	NA	NA	NA	NA	NA	NA	NA	NA	NA	NA	NA	NA	NA	NA	NA	NA
22	An investigation of a major outbreak of Rift Valley fever in Kenya: 2006-2007.	Nguku et al	2010	RVFV	Cross sectional	Humans	Probabilistic	Community	Apparently healthy	Baringo	Rift Valley	Outbreak	2006-2007	2006	-	0	1	0	0	1	0	1	0	0	0	1	1	0	0	0	0	0	NA	NA	NA	NA	NA	NA	NA	NA	NA	NA	NA	NA	NA	NA	NA	NA	NA	NA	NA	NA	NA	NA	NA	NA	NA	NA	NA	NA	NA	NA	NA	NA	NA	NA	NA	NA	NA	NA	NA	NA	NA	NA	NA	NA	NA	NA	NA	NA	NA	NA	NA	NA	NA	NA	NA	NA	NA	NA	NA	NA	NA	NA	NA	NA	NA	NA	NA	NA	NA	NA	NA	NA	NA	NA	NA	NA	NA	NA	NA	NA	NA	NA	NA	NA
23	An investigation of a major outbreak of Rift Valley fever in Kenya: 2006-2007.	Nguku et al	2010	RVFV	Cross sectional	Humans	Probabilistic	Community	Apparently healthy	Garissa	Rift Valley	Outbreak	2006-2007	2006	-	0	1	0	0	1	0	1	0	0	0	1	1	0	0	0	0	0	NA	NA	NA	NA	NA	NA	NA	NA	NA	NA	NA	NA	NA	NA	NA	NA	NA	NA	NA	NA	NA	NA	NA	NA	NA	NA	NA	NA	NA	NA	NA	NA	NA	NA	NA	NA	NA	NA	NA	NA	NA	NA	NA	NA	NA	NA	NA	NA	NA	NA	NA	NA	NA	NA	NA	NA	NA	NA	NA	NA	NA	NA	NA	NA	NA	NA	NA	NA	NA	NA	NA	NA	NA	NA	NA	NA	NA	NA	NA	NA	NA	NA	NA	NA
24	An investigation of a major outbreak of Rift Valley fever in Kenya: 2006-2007.	Nguku et al	2010	RVFV	Cross sectional	Humans	Probabilistic	Community	Apparently healthy	Kilifi	Coast	Outbreak	2006-2007	2006	-	0	1	0	0	1	0	1	0	0	0	1	1	0	0	0	0	0	NA	NA	NA	NA	NA	NA	NA	NA	NA	NA	NA	NA	NA	NA	NA	NA	NA	NA	NA	NA	NA	NA	NA	NA	NA	NA	NA	NA	NA	NA	NA	NA	NA	NA	NA	NA	NA	NA	NA	NA	NA	NA	NA	NA	NA	NA	NA	NA	NA	NA	NA	NA	NA	NA	NA	NA	NA	NA	NA	NA	NA	NA	NA	NA	NA	NA	NA	NA	NA	NA	NA	NA	NA	NA	NA	NA	NA	NA	NA	NA	NA	NA	NA	NA
25	An outbreak of Rift Valley fever in northeastern Kenya, 1997-98	Woods et al	2002	RVFV	Cross sectional	Humans	Probabilistic	Community	Apparently healthy	Garissa	North Eastern	Outbreak	1998-02-01	1998	-	1	1	0	0	0	0	1	0	0	0	0	0	0	0	0	0	0	202	31	0.153465	0.106716	0.210704	0.0253602	NA	NA	NA	NA	NA	NA	NA	NA	NA	NA	NA	NA	NA	NA	NA	NA	NA	NA	NA	NA	NA	NA	NA	NA	NA	NA	NA	NA	NA	NA	NA	NA	NA	NA	NA	NA	NA	NA	NA	NA	NA	NA	NA	NA	NA	NA	NA	NA	NA	NA	NA	NA	NA	NA	NA	NA	NA	NA	NA	NA	NA	NA	NA	NA	NA	NA	NA	NA	NA	NA	NA	NA	NA	NA	NA	NA	NA	NA
26	Antibodies against haemorrhagic fever viruses in Kenya populations.	Johnson et al	1983	RVFV	Cross sectional	Humans	Unclear	Community	Both	Trans Nzoia	Rift Valley	Interepidemic	1983	1983	-	0	0	0	0	0	1	0	1	0	0	0	0	0	0	0	0	0	NA	NA	NA	NA	NA	NA	NA	NA	NA	NA	NA	NA	NA	NA	NA	NA	NA	NA	NA	NA	NA	NA	NA	NA	NA	NA	NA	NA	NA	NA	NA	NA	NA	NA	NA	NA	NA	NA	NA	NA	NA	NA	NA	NA	NA	NA	NA	NA	NA	NA	NA	NA	NA	NA	NA	NA	NA	NA	NA	NA	NA	NA	NA	NA	NA	NA	NA	NA	NA	NA	NA	NA	NA	NA	NA	NA	NA	NA	NA	NA	NA	NA	NA	NA
27	Antibodies against haemorrhagic fever viruses in Kenya populations.	Johnson et al	1983	RVFV	Cross sectional	Humans	Unclear	Community	Both	Marsabit	Eastern	Interepidemic	1983	1983	-	0	0	0	0	0	1	0	1	0	0	0	0	0	0	0	0	0	NA	NA	NA	NA	NA	NA	NA	NA	NA	NA	NA	NA	NA	NA	NA	NA	NA	NA	NA	NA	NA	NA	NA	NA	NA	NA	NA	NA	NA	NA	NA	NA	NA	NA	NA	NA	NA	NA	NA	NA	NA	NA	NA	NA	NA	NA	NA	NA	NA	NA	NA	NA	NA	NA	NA	NA	NA	NA	NA	NA	NA	NA	NA	NA	NA	NA	NA	NA	NA	NA	NA	NA	NA	NA	NA	NA	NA	NA	NA	NA	NA	NA	NA	NA
28	Antibodies against haemorrhagic fever viruses in Kenya populations.	Johnson et al	1983	RVFV	Cross sectional	Humans	Unclear	Community	Both	Turkana	Rift Valley	Interepidemic	1983	1983	-	0	0	0	0	0	1	0	1	0	0	0	0	0	0	0	0	0	NA	NA	NA	NA	NA	NA	NA	NA	NA	NA	NA	NA	NA	NA	NA	NA	NA	NA	NA	NA	NA	NA	NA	NA	NA	NA	NA	NA	NA	NA	NA	NA	NA	NA	NA	NA	NA	NA	NA	NA	NA	NA	NA	NA	NA	NA	NA	NA	NA	NA	NA	NA	NA	NA	NA	NA	NA	NA	NA	NA	NA	NA	NA	NA	NA	NA	NA	NA	NA	NA	NA	NA	NA	NA	NA	NA	NA	NA	NA	NA	NA	NA	NA	NA
29	Antibodies against haemorrhagic fever viruses in Kenya populations.	Johnson et al	1983	RVFV	Cross sectional	Humans	Unclear	Community	Both	Kilifi	Coast	Interepidemic	1983	1983	-	0	0	0	0	0	1	0	1	0	0	0	0	0	0	0	0	0	NA	NA	NA	NA	NA	NA	NA	NA	NA	NA	NA	NA	NA	NA	NA	NA	NA	NA	NA	NA	NA	NA	NA	NA	NA	NA	NA	NA	NA	NA	NA	NA	NA	NA	NA	NA	NA	NA	NA	NA	NA	NA	NA	NA	NA	NA	NA	NA	NA	NA	NA	NA	NA	NA	NA	NA	NA	NA	NA	NA	NA	NA	NA	NA	NA	NA	NA	NA	NA	NA	NA	NA	NA	NA	NA	NA	NA	NA	NA	NA	NA	NA	NA	NA
30	Antibodies against haemorrhagic fever viruses in Kenya populations.	Johnson et al	1983	CCHFV	Cross sectional	Humans	Unclear	Community	Both	Trans Nzoia	Rift Valley	Interepidemic	1983	1983	-	0	0	0	0	0	1	0	1	0	0	0	0	0	0	0	0	0	NA	NA	NA	NA	NA	NA	NA	NA	NA	NA	NA	NA	NA	NA	NA	NA	NA	NA	NA	NA	NA	NA	NA	NA	NA	NA	NA	NA	NA	NA	NA	NA	NA	NA	NA	NA	NA	NA	NA	NA	NA	NA	NA	NA	NA	NA	NA	NA	NA	NA	NA	NA	NA	NA	NA	NA	NA	NA	NA	NA	NA	NA	NA	NA	NA	NA	NA	NA	NA	NA	NA	NA	NA	NA	NA	NA	NA	NA	NA	NA	NA	NA	NA	NA
31	Antibodies against haemorrhagic fever viruses in Kenya populations.	Johnson et al	1983	CCHFV	Cross sectional	Humans	Unclear	Community	Both	Marsabit	Eastern	Interepidemic	1983	1983	-	0	0	0	0	0	1	0	1	0	0	0	0	0	0	0	0	0	NA	NA	NA	NA	NA	NA	NA	NA	NA	NA	NA	NA	NA	NA	NA	NA	NA	NA	NA	NA	NA	NA	NA	NA	NA	NA	NA	NA	NA	NA	NA	NA	NA	NA	NA	NA	NA	NA	NA	NA	NA	NA	NA	NA	NA	NA	NA	NA	NA	NA	NA	NA	NA	NA	NA	NA	NA	NA	NA	NA	NA	NA	NA	NA	NA	NA	NA	NA	NA	NA	NA	NA	NA	NA	NA	NA	NA	NA	NA	NA	NA	NA	NA	NA
32	Antibodies against haemorrhagic fever viruses in Kenya populations.	Johnson et al	1983	CCHFV	Cross sectional	Humans	Unclear	Community	Both	Machakos	Eastern	Interepidemic	1983	1983	-	0	0	0	0	0	1	0	1	0	0	0	0	0	0	0	0	0	NA	NA	NA	NA	NA	NA	NA	NA	NA	NA	NA	NA	NA	NA	NA	NA	NA	NA	NA	NA	NA	NA	NA	NA	NA	NA	NA	NA	NA	NA	NA	NA	NA	NA	NA	NA	NA	NA	NA	NA	NA	NA	NA	NA	NA	NA	NA	NA	NA	NA	NA	NA	NA	NA	NA	NA	NA	NA	NA	NA	NA	NA	NA	NA	NA	NA	NA	NA	NA	NA	NA	NA	NA	NA	NA	NA	NA	NA	NA	NA	NA	NA	NA	NA
33	Association between RVFV seroprevalences in livestock and humans and their respective intra-cluster correlation coefficients, Tana River County, Kenya.	Bett et al	2019	RVFV	Cross sectional	Humans	Probabilistic	Community	Apparently healthy	Tana River	Coast	Interepidemic	Sep 2013- Mar 2014	2013	2014	1	0	0	0	0	0	1	0	0	0	0	0	0	1	0	0	0	552	170	0.307971	0.26967	0.348343	0.0196493	NA	NA	NA	NA	NA	NA	NA	NA	NA	NA	NA	NA	NA	NA	NA	NA	NA	NA	NA	NA	NA	NA	NA	NA	NA	NA	NA	NA	NA	NA	NA	NA	NA	NA	NA	NA	NA	NA	NA	NA	NA	NA	NA	NA	NA	NA	NA	NA	NA	NA	NA	NA	NA	NA	NA	NA	NA	NA	NA	NA	NA	NA	NA	NA	NA	NA	NA	NA	NA	NA	NA	NA	NA	NA	NA	NA	NA	NA
34	Association between RVFV seroprevalences in livestock and humans and their respective intra-cluster correlation coefficients, Tana River County, Kenya.	Bett et al	2019	RVFV	Cross sectional	Livestock	Probabilistic	NA	NA	Tana River	Coast	Interepidemic	Sep 2013- Mar 2014	2013	2014	1	0	0	0	0	0	1	0	0	0	0	0	0	1	0	0	0	1932	491	0.254141	0.234853	0.274177	0.00990517	NA	NA	NA	NA	NA	NA	NA	NA	NA	NA	NA	NA	NA	NA	NA	NA	NA	NA	NA	NA	NA	NA	NA	NA	NA	NA	NA	NA	NA	NA	NA	NA	NA	NA	NA	NA	NA	NA	NA	NA	NA	NA	NA	NA	NA	NA	NA	NA	NA	NA	NA	NA	NA	NA	NA	NA	NA	NA	NA	NA	NA	NA	NA	NA	NA	NA	NA	NA	NA	NA	NA	NA	NA	NA	NA	NA	NA	NA
35	Circulation of Ngari Virus in Livestock, Kenya.	Omoga et al	2022	Ngari	Cross sectional	Livestock	Probabilistic	NA	NA	Baringo	Rift Valley	Interepidemic	May/June 2020 -Sep/Oct 2021	2020	2021	1	0	0	0	0	0	0	0	0	0	0	0	1	0	1	0	0	NA	NA	NA	NA	NA	NA	NA	NA	NA	NA	NA	NA	NA	NA	NA	NA	NA	NA	NA	NA	NA	NA	NA	NA	NA	NA	NA	NA	NA	NA	NA	NA	NA	NA	NA	NA	NA	NA	NA	NA	NA	NA	NA	NA	NA	NA	NA	NA	NA	NA	NA	NA	NA	NA	72	24	0.333333	0.226563	0.454296	0.0555556	NA	NA	NA	NA	NA	NA	NA	NA	NA	NA	NA	NA	NA	NA	NA	NA	NA	NA	NA	NA	NA	NA	NA	NA
36	Circulation of Ngari Virus in Livestock, Kenya.	Omoga et al	2022	Ngari	Cross sectional	Livestock	Probabilistic	NA	NA	Kajiado	Rift Valley	Interepidemic	May/June 2020 -Sep/Oct 2021	2020	2021	1	0	0	0	0	0	0	0	0	0	0	0	1	0	1	0	0	NA	NA	NA	NA	NA	NA	NA	NA	NA	NA	NA	NA	NA	NA	NA	NA	NA	NA	NA	NA	NA	NA	NA	NA	NA	NA	NA	NA	NA	NA	NA	NA	NA	NA	NA	NA	NA	NA	NA	NA	NA	NA	NA	NA	NA	NA	NA	NA	NA	NA	NA	NA	NA	NA	72	31	0.430556	0.314341	0.552664	0.0583545	NA	NA	NA	NA	NA	NA	NA	NA	NA	NA	NA	NA	NA	NA	NA	NA	NA	NA	NA	NA	NA	NA	NA	NA
37	Congenital microcephaly unrelated to flavivirus exposure in coastal Kenya.	Barsosio et al	2019	ZIKV	Cohort	Humans	Nonprobabilistic	Health facility	Febrile	Kilifi	Coast	Interepidemic	Jan 2012-Oct 2016	2012	2016	0	1	0	0	1	0	1	0	0	1	1	0	0	0	0	0	0	NA	NA	NA	NA	NA	NA	NA	NA	NA	NA	NA	NA	NA	NA	NA	NA	NA	NA	NA	NA	NA	NA	NA	NA	NA	NA	NA	NA	NA	NA	NA	NA	NA	NA	NA	NA	NA	NA	NA	NA	NA	NA	NA	NA	NA	NA	NA	NA	NA	NA	NA	NA	NA	NA	NA	NA	NA	NA	NA	NA	NA	NA	NA	NA	NA	NA	NA	NA	NA	NA	NA	NA	NA	NA	NA	NA	NA	NA	NA	NA	NA	NA	NA	NA
38	Cross-sectional survey of RVFV exposure in Bodhei village located in a transitional coastal forest habitat in Lamu county, Kenya.	Muiruri et al	2015	RVFV	Cross sectional	Humans	Probabilistic	Community	Apparently healthy	Lamu	Coast	Interepidemic	2006-09-01	2006	-	1	0	0	0	0	0	1	0	0	0	0	0	0	0	0	0	0	211	38	0.180095	0.13071	0.238708	0.026454	NA	NA	NA	NA	NA	NA	NA	NA	NA	NA	NA	NA	NA	NA	NA	NA	NA	NA	NA	NA	NA	NA	NA	NA	NA	NA	NA	NA	NA	NA	NA	NA	NA	NA	NA	NA	NA	NA	NA	NA	NA	NA	NA	NA	NA	NA	NA	NA	NA	NA	NA	NA	NA	NA	NA	NA	NA	NA	NA	NA	NA	NA	NA	NA	NA	NA	NA	NA	NA	NA	NA	NA	NA	NA	NA	NA	NA	NA
39	Dengue and chikungunya virus infections among young febrile adults evaluated for acute HIV-1 infection in coastal Kenya.	Ngoi et al	2016	DENV	Cross sectional	Humans	Nonprobabilistic	Health facility	Febrile	Kilifi	Coast	Interepidemic	Feb 2014-Jan 2015	2014	2015	0	0	0	0	1	0	0	0	0	0	1	0	0	0	0	0	0	NA	NA	NA	NA	NA	NA	NA	NA	NA	NA	NA	NA	NA	NA	NA	NA	NA	NA	NA	NA	NA	NA	NA	NA	NA	NA	NA	NA	NA	NA	NA	NA	NA	NA	NA	NA	NA	NA	NA	NA	NA	NA	NA	NA	NA	NA	NA	NA	NA	NA	NA	NA	NA	NA	NA	NA	NA	NA	NA	NA	NA	NA	NA	NA	NA	NA	NA	NA	NA	NA	NA	NA	NA	NA	NA	NA	NA	NA	NA	NA	NA	NA	NA	NA
40	DENV and WNV virus transmission in children and adults in coastal Kenya.	Vu et al	2017	DENV	Cross sectional	Humans	Probabilistic	Community	Apparently healthy	Kwale	Coast	Interepidemic	2009-2011	2009	2011	1	0	0	0	0	0	1	0	0	0	0	0	0	0	1	0	0	NA	NA	NA	NA	NA	NA	1863	895	0.480408	0.457498	0.503379	0.0115752	NA	NA	NA	NA	NA	NA	NA	NA	NA	NA	NA	NA	NA	NA	NA	NA	NA	NA	NA	NA	NA	NA	NA	NA	NA	NA	NA	NA	NA	NA	NA	NA	NA	NA	NA	NA	NA	NA	NA	NA	NA	NA	NA	NA	NA	NA	NA	NA	NA	NA	NA	NA	NA	NA	NA	NA	NA	NA	NA	NA	NA	NA	NA	NA	NA	NA	NA	NA	NA	NA	NA	NA
41	Detection of dengue virus serotypes 1, 2 and 3 in selected regions of Kenya: 2011-2014.	Konongoi et al	2016	DENV	Cross sectional	Humans	Nonprobabilistic	Health facility	Febrile	Nairobi	Nairobi	Interepidemic	Sep 2011-Dec 2014	2011	2014	0	1	0	0	1	0	1	0	0	0	1	1	0	0	0	0	0	NA	NA	NA	NA	NA	NA	NA	NA	NA	NA	NA	NA	NA	NA	NA	NA	NA	NA	NA	NA	NA	NA	NA	NA	NA	NA	NA	NA	NA	NA	NA	NA	NA	NA	NA	NA	NA	NA	NA	NA	NA	NA	NA	NA	NA	NA	NA	NA	NA	NA	NA	NA	NA	NA	NA	NA	NA	NA	NA	NA	NA	NA	NA	NA	NA	NA	NA	NA	NA	NA	NA	NA	NA	NA	NA	NA	NA	NA	NA	NA	NA	NA	NA	NA
42	Detection of dengue virus serotypes 1, 2 and 3 in selected regions of Kenya: 2011-2014.	Konongoi et al	2016	DENV	Cross sectional	Humans	Nonprobabilistic	Health facility	Febrile	Mombasa	Coast	Interepidemic	Sep 2011-Dec 2014	2011	2014	0	1	0	0	1	0	1	0	0	0	1	1	0	0	0	0	0	NA	NA	NA	NA	NA	NA	NA	NA	NA	NA	NA	NA	NA	NA	NA	NA	NA	NA	NA	NA	NA	NA	NA	NA	NA	NA	NA	NA	NA	NA	NA	NA	NA	NA	NA	NA	NA	NA	NA	NA	NA	NA	NA	NA	NA	NA	NA	NA	NA	NA	NA	NA	NA	NA	NA	NA	NA	NA	NA	NA	NA	NA	NA	NA	NA	NA	NA	NA	NA	NA	NA	NA	NA	NA	NA	NA	NA	NA	NA	NA	NA	NA	NA	NA
43	Detection of dengue virus serotypes 1, 2 and 3 in selected regions of Kenya: 2011-2014.	Konongoi et al	2016	DENV	Cross sectional	Humans	Nonprobabilistic	Health facility	Febrile	Kilifi	Coast	Interepidemic	Sep 2011-Dec 2014	2011	2014	0	1	0	0	1	0	1	0	0	0	1	1	0	0	0	0	0	NA	NA	NA	NA	NA	NA	NA	NA	NA	NA	NA	NA	NA	NA	NA	NA	NA	NA	NA	NA	NA	NA	NA	NA	NA	NA	NA	NA	NA	NA	NA	NA	NA	NA	NA	NA	NA	NA	NA	NA	NA	NA	NA	NA	NA	NA	NA	NA	NA	NA	NA	NA	NA	NA	NA	NA	NA	NA	NA	NA	NA	NA	NA	NA	NA	NA	NA	NA	NA	NA	NA	NA	NA	NA	NA	NA	NA	NA	NA	NA	NA	NA	NA	NA
44	Detection of dengue virus serotypes 1, 2 and 3 in selected regions of Kenya: 2011-2014.	Konongoi et al	2016	DENV	Cross sectional	Humans	Nonprobabilistic	Health facility	Febrile	Lamu	Coast	Interepidemic	Sep 2011-Dec 2014	2011	2014	0	1	0	0	1	0	1	0	0	0	1	1	0	0	0	0	0	NA	NA	NA	NA	NA	NA	NA	NA	NA	NA	NA	NA	NA	NA	NA	NA	NA	NA	NA	NA	NA	NA	NA	NA	NA	NA	NA	NA	NA	NA	NA	NA	NA	NA	NA	NA	NA	NA	NA	NA	NA	NA	NA	NA	NA	NA	NA	NA	NA	NA	NA	NA	NA	NA	NA	NA	NA	NA	NA	NA	NA	NA	NA	NA	NA	NA	NA	NA	NA	NA	NA	NA	NA	NA	NA	NA	NA	NA	NA	NA	NA	NA	NA	NA
45	Detection of dengue virus serotypes 1, 2 and 3 in selected regions of Kenya: 2011-2014.	Konongoi et al	2016	DENV	Cross sectional	Humans	Nonprobabilistic	Health facility	Febrile	Wajir	North Eastern	Interepidemic	Sep 2011-Dec 2014	2011	2014	0	1	0	0	1	0	1	0	0	0	1	1	0	0	0	0	0	NA	NA	NA	NA	NA	NA	NA	NA	NA	NA	NA	NA	NA	NA	NA	NA	NA	NA	NA	NA	NA	NA	NA	NA	NA	NA	NA	NA	NA	NA	NA	NA	NA	NA	NA	NA	NA	NA	NA	NA	NA	NA	NA	NA	NA	NA	NA	NA	NA	NA	NA	NA	NA	NA	NA	NA	NA	NA	NA	NA	NA	NA	NA	NA	NA	NA	NA	NA	NA	NA	NA	NA	NA	NA	NA	NA	NA	NA	NA	NA	NA	NA	NA	NA
46	Detection of dengue virus serotypes 1, 2 and 3 in selected regions of Kenya: 2011-2014.	Konongoi et al	2016	DENV	Cross sectional	Humans	Nonprobabilistic	Health facility	Febrile	Mandera	North Eastern	Interepidemic	Sep 2011-Dec 2014	2011	2014	0	1	0	0	1	0	1	0	0	0	1	1	0	0	0	0	0	NA	NA	NA	NA	NA	NA	NA	NA	NA	NA	NA	NA	NA	NA	NA	NA	NA	NA	NA	NA	NA	NA	NA	NA	NA	NA	NA	NA	NA	NA	NA	NA	NA	NA	NA	NA	NA	NA	NA	NA	NA	NA	NA	NA	NA	NA	NA	NA	NA	NA	NA	NA	NA	NA	NA	NA	NA	NA	NA	NA	NA	NA	NA	NA	NA	NA	NA	NA	NA	NA	NA	NA	NA	NA	NA	NA	NA	NA	NA	NA	NA	NA	NA	NA
47	Detection of dengue virus type 2 of Indian origin in acute febrile patients in rural Kenya	Masika et al	2020	DENV	Cross sectional	Humans	Nonprobabilistic	Health facility	Febrile	Nairobi	Nairobi	Interepidemic	Feb 2017- Jun 2017	2017	-	1	1	0	0	0	0	0	0	0	0	1	1	1	0	0	0	1	NA	NA	NA	NA	NA	NA	230	8	0.0347826	0.0151341	0.0673827	0.0120817	NA	NA	NA	NA	NA	NA	NA	NA	NA	NA	NA	NA	NA	NA	NA	NA	NA	NA	NA	NA	NA	NA	NA	NA	NA	NA	NA	NA	NA	NA	NA	NA	NA	NA	NA	NA	NA	NA	NA	NA	NA	NA	NA	NA	NA	NA	NA	NA	NA	NA	NA	NA	NA	NA	NA	NA	NA	NA	NA	NA	NA	NA	NA	NA	NA	NA	NA	NA	NA	NA	NA	NA
48	Detection of dengue virus type 2 of Indian origin in acute febrile patients in rural Kenya	Masika et al	2020	DENV	Cross sectional	Humans	Nonprobabilistic	Health facility	Febrile	Taita Taveta	Coast	Interepidemic	Apr 2016- Aug 2016	2016	-	1	1	0	0	0	0	0	0	0	0	1	1	1	0	0	0	0	NA	NA	NA	NA	NA	NA	322	47	0.145963	0.10926	0.189331	0.0196758	NA	NA	NA	NA	NA	NA	NA	NA	NA	NA	NA	NA	NA	NA	NA	NA	NA	NA	NA	NA	NA	NA	NA	NA	NA	NA	NA	NA	NA	NA	NA	NA	NA	NA	NA	NA	NA	NA	NA	NA	NA	NA	NA	NA	NA	NA	NA	NA	NA	NA	NA	NA	NA	NA	NA	NA	NA	NA	NA	NA	NA	NA	NA	NA	NA	NA	NA	NA	NA	NA	NA	NA
49	Endemic Chikungunya fever in Kenyan children: a prospective cohort study.	Nyamwaya et al	2021	CHIKV	Cross sectional	Humans	Probabilistic	Community	Apparently healthy	Kilifi	Coast	Interepidemic_Outbreak	Apr-May 2016	2016		0	0	0	0	1	0	0	0	0	0	1	1	0	0	0	0	0	NA	NA	NA	NA	NA	NA	NA	NA	NA	NA	NA	NA	NA	NA	NA	NA	NA	NA	NA	NA	NA	NA	NA	NA	NA	NA	NA	NA	NA	NA	NA	NA	NA	NA	NA	NA	NA	NA	NA	NA	NA	NA	NA	NA	NA	NA	NA	NA	NA	NA	NA	NA	NA	NA	NA	NA	NA	NA	NA	NA	NA	NA	NA	NA	NA	NA	NA	NA	NA	NA	NA	NA	NA	NA	NA	NA	NA	NA	NA	NA	NA	NA	NA	NA
50	Enhanced surveillance for Rift Valley Fever in livestock during El Nino rains and threat of RVF outbreak, Kenya, 2015-2016.	Oyas et al	2018	RVFV	Syndromic surveillance	Livestock	Nonprobabilistic	NA	NA	Garissa	North Eastern	Interepidemic	Nov 2015 - Feb 2016	2015	2016	1	1	0	0	0	0	1	0	0	0	0	0	0	0	0	0	0	NA	NA	NA	NA	NA	NA	NA	NA	NA	NA	NA	NA	NA	NA	NA	NA	NA	NA	NA	NA	NA	NA	NA	NA	NA	NA	NA	NA	NA	NA	NA	NA	NA	NA	NA	NA	NA	NA	NA	NA	NA	NA	NA	NA	NA	NA	NA	NA	NA	NA	NA	NA	NA	NA	NA	NA	NA	NA	NA	NA	NA	NA	NA	NA	NA	NA	NA	NA	NA	NA	NA	NA	NA	NA	NA	NA	NA	NA	NA	NA	NA	NA	NA	NA
51	Enhanced surveillance for Rift Valley Fever in livestock during El Nino rains and threat of RVF outbreak, Kenya, 2015-2016.	Oyas et al	2018	RVFV	Syndromic surveillance	Livestock	Nonprobabilistic	NA	NA	Isiolo	Eastern	Interepidemic	Nov 2015 - Feb 2016	2015	2016	1	1	0	0	0	0	1	0	0	0	0	0	0	0	0	0	0	NA	NA	NA	NA	NA	NA	NA	NA	NA	NA	NA	NA	NA	NA	NA	NA	NA	NA	NA	NA	NA	NA	NA	NA	NA	NA	NA	NA	NA	NA	NA	NA	NA	NA	NA	NA	NA	NA	NA	NA	NA	NA	NA	NA	NA	NA	NA	NA	NA	NA	NA	NA	NA	NA	NA	NA	NA	NA	NA	NA	NA	NA	NA	NA	NA	NA	NA	NA	NA	NA	NA	NA	NA	NA	NA	NA	NA	NA	NA	NA	NA	NA	NA	NA
52	Enzootic circulation of CHIKV virus in East Africa: serological evidence in non-human Kenyan primates.	Eastwood et al	2017	DENV	Cross sectional	Wildlife	Nonprobabilistic	NA	NA	Kakamega	Western	Interepidemic	2014-08-01	2014	-	1	0	0	0	0	0	1	0	0	0	1	0	0	0	0	0	0	NA	NA	NA	NA	NA	NA	33	5	0.151515	0.0510887	0.31899	0.0624156	NA	NA	NA	NA	NA	NA	NA	NA	NA	NA	NA	NA	NA	NA	NA	NA	NA	NA	NA	NA	NA	NA	NA	NA	NA	NA	NA	NA	NA	NA	NA	NA	NA	NA	NA	NA	NA	NA	NA	NA	NA	NA	NA	NA	NA	NA	NA	NA	NA	NA	NA	NA	NA	NA	NA	NA	NA	NA	NA	NA	NA	NA	NA	NA	NA	NA	NA	NA	NA	NA	NA	NA
53	Enzootic circulation of CHIKV virus in East Africa: serological evidence in non-human Kenyan primates.	Eastwood et al	2017	DENV	Cross sectional	Wildlife	Nonprobabilistic	NA	NA	Kwale	Coast	Interepidemic	2014-12-01	2014	-	1	0	0	0	0	0	1	0	0	0	1	0	0	0	0	0	0	NA	NA	NA	NA	NA	NA	34	14	0.411765	0.246471	0.593031	0.0844035	NA	NA	NA	NA	NA	NA	NA	NA	NA	NA	NA	NA	NA	NA	NA	NA	NA	NA	NA	NA	NA	NA	NA	NA	NA	NA	NA	NA	NA	NA	NA	NA	NA	NA	NA	NA	NA	NA	NA	NA	NA	NA	NA	NA	NA	NA	NA	NA	NA	NA	NA	NA	NA	NA	NA	NA	NA	NA	NA	NA	NA	NA	NA	NA	NA	NA	NA	NA	NA	NA	NA	NA
54	Epidemiological Investigation of a Rift Valley Fever Outbreak in Humans and Livestock in Kenya, 2018	Hassan et al	2020	RVFV	Cross sectional	Humans	Nonprobabilistic	Community	Febrile	Wajir_Marsabit_Siaya	North Eastern; Eastern; Nyanza	Outbreak	May-June 2018	2018	-	0	1	0	0	1	0	1	0	0	0	1	0	0	0	0	0	0	NA	NA	NA	NA	NA	NA	NA	NA	NA	NA	NA	NA	NA	NA	NA	NA	NA	NA	NA	NA	NA	NA	NA	NA	NA	NA	NA	NA	NA	NA	NA	NA	NA	NA	NA	NA	NA	NA	NA	NA	NA	NA	NA	NA	NA	NA	NA	NA	NA	NA	NA	NA	NA	NA	NA	NA	NA	NA	NA	NA	NA	NA	NA	NA	NA	NA	NA	NA	NA	NA	NA	NA	NA	NA	NA	NA	NA	NA	NA	NA	NA	NA	NA	NA
55	Epidemiological Investigation of a Rift Valley Fever Outbreak in Humans and Livestock in Kenya, 2018	Hassan et al	2020	RVFV	Cross sectional	Livestock	Nonprobabilistic	NA	NA	Wajir	North Eastern	Outbreak	2018-05-01	2018	-	0	1	0	0	0	0	1	0	0	0	0	0	0	0	0	0	0	NA	NA	NA	NA	NA	NA	NA	NA	NA	NA	NA	NA	NA	NA	NA	NA	NA	NA	NA	NA	NA	NA	NA	NA	NA	NA	NA	NA	NA	NA	NA	NA	NA	NA	NA	NA	NA	NA	NA	NA	NA	NA	NA	NA	NA	NA	NA	NA	NA	NA	NA	NA	NA	NA	NA	NA	NA	NA	NA	NA	NA	NA	NA	NA	NA	NA	NA	NA	NA	NA	NA	NA	NA	NA	NA	NA	NA	NA	NA	NA	NA	NA	NA	NA
56	Evidence of co-exposure with Brucella spp, Coxiella burnetii, and RVFV among various species of wildlife in Kenya.	Gakuya et al	2022	RVFV	Cross sectional	Wildlife	Unclear	NA	NA	Nationwide	Nationwide	Interepidemic	2010-2021	2010	2021	1	0	0	0	0	0	1	0	0	0	0	0	0	0	0	0	0	NA	NA	NA	NA	NA	NA	NA	NA	NA	NA	NA	NA	NA	NA	NA	NA	NA	NA	NA	NA	NA	NA	NA	NA	NA	NA	NA	NA	NA	NA	NA	NA	NA	NA	NA	NA	NA	NA	NA	NA	NA	NA	NA	NA	NA	NA	NA	NA	NA	NA	NA	NA	NA	NA	NA	NA	NA	NA	NA	NA	NA	NA	NA	NA	NA	NA	NA	NA	NA	NA	NA	NA	NA	NA	NA	NA	NA	NA	NA	NA	NA	NA	NA	NA
57	Factors associated with severe human RVF in Sangailu, Garissa County, Kenya.	LaBeaud et al	2015	RVFV	Cross sectional	Humans	Probabilistic	Community	Apparently healthy	Garissa	North Eastern	Interepidemic	Aug-Nov 2011	2011	-	1	0	0	0	0	0	1	0	0	0	0	0	0	0	1	0	0	1082	164	0.151571	0.130712	0.174345	0.0109019	NA	NA	NA	NA	NA	NA	NA	NA	NA	NA	NA	NA	NA	NA	NA	NA	NA	NA	NA	NA	NA	NA	NA	NA	NA	NA	NA	NA	NA	NA	NA	NA	NA	NA	NA	NA	NA	NA	NA	NA	NA	NA	NA	NA	NA	NA	NA	NA	NA	NA	NA	NA	NA	NA	NA	NA	NA	NA	NA	NA	NA	NA	NA	NA	NA	NA	NA	NA	NA	NA	NA	NA	NA	NA	NA	NA	NA	NA
58	High Dengue Burden and Circulation of 4 Virus Serotypes among Children with Undifferentiated Fever Kenya, 2014-2017	Shah et al	2020	DENV	Cross sectional	Humans	Nonprobabilistic	Health facility	Febrile	Kisumu	Nyanza	Interepidemic_Outbreak	Jan 2014 - Aug 2017	2014	2017	1	0	0	0	0	0	1	0	0	0	1	1	0	0	0	0	0	NA	NA	NA	NA	NA	NA	600	7	0.0116667	0.00470312	0.0238893	0.00438379	NA	NA	NA	NA	NA	NA	NA	NA	NA	NA	NA	NA	NA	NA	NA	NA	NA	NA	NA	NA	NA	NA	NA	NA	NA	NA	NA	NA	NA	NA	NA	NA	NA	NA	NA	NA	NA	NA	NA	NA	NA	NA	NA	NA	NA	NA	NA	NA	NA	NA	NA	NA	NA	NA	NA	NA	NA	NA	NA	NA	NA	NA	NA	NA	NA	NA	NA	NA	NA	NA	NA	NA
59	High Dengue Burden and Circulation of 4 Virus Serotypes among Children with Undifferentiated Fever Kenya, 2014-2017	Shah et al	2021	DENV	Cross sectional	Humans	Nonprobabilistic	Health facility	Febrile	Kwale	Coast	Interepidemic_Outbreak	Jan 2014 - Aug 2017	2014	2017	1	0	0	0	0	0	1	0	0	0	1	1	0	0	0	0	0	NA	NA	NA	NA	NA	NA	422	19	0.0450237	0.0273216	0.0694191	0.0100939	NA	NA	NA	NA	NA	NA	NA	NA	NA	NA	NA	NA	NA	NA	NA	NA	NA	NA	NA	NA	NA	NA	NA	NA	NA	NA	NA	NA	NA	NA	NA	NA	NA	NA	NA	NA	NA	NA	NA	NA	NA	NA	NA	NA	NA	NA	NA	NA	NA	NA	NA	NA	NA	NA	NA	NA	NA	NA	NA	NA	NA	NA	NA	NA	NA	NA	NA	NA	NA	NA	NA	NA
60	High rates of o'nyong nyong and CHIKV virus transmission in coastal Kenya.	LaBeaud et al	2015	CHIKV	Cross sectional	Humans	Probabilistic	Community	Apparently healthy	Kwale	Coast	Interepidemic	2009	2009	-	1	0	0	0	0	0	0	0	0	0	0	0	0	0	1	0	0	NA	NA	NA	NA	NA	NA	NA	NA	NA	NA	NA	NA	1848	25	0.0135281	0.00877332	0.0199058	0.00268726	NA	NA	NA	NA	NA	NA	NA	NA	NA	NA	NA	NA	NA	NA	NA	NA	NA	NA	NA	NA	NA	NA	NA	NA	NA	NA	NA	NA	NA	NA	NA	NA	NA	NA	NA	NA	NA	NA	NA	NA	NA	NA	NA	NA	NA	NA	NA	NA	NA	NA	NA	NA	NA	NA	NA	NA	NA	NA	NA	NA	NA	NA	NA	NA	NA	NA
61	High rates of o'nyong nyong and CHIKV virus transmission in coastal Kenya.	LaBeaud et al	2015	ONNV	Cross sectional	Humans	Probabilistic	Community	Apparently healthy	Kwale	Coast	Interepidemic	2009	2009	-	1	0	0	0	0	0	0	0	0	0	0	0	0	0	1	0	0	NA	NA	NA	NA	NA	NA	NA	NA	NA	NA	NA	NA	NA	NA	NA	NA	NA	NA	NA	NA	NA	NA	NA	NA	NA	NA	NA	NA	NA	NA	1848	250	0.135281	0.120005	0.151725	0.0079562	NA	NA	NA	NA	NA	NA	NA	NA	NA	NA	NA	NA	NA	NA	NA	NA	NA	NA	NA	NA	NA	NA	NA	NA	NA	NA	NA	NA	NA	NA	NA	NA	NA	NA	NA	NA	NA	NA	NA	NA	NA	NA	NA	NA	NA	NA	NA	NA
62	High risk for human exposure to RVFV in communities living along livestock movement routes: a cross-sectional survey in Kenya.	Tigoi et al-Ii	2020	RVFV	Cross sectional	Humans	Probabilistic	Community	Apparently healthy	Isiolo	Eastern	Interepidemic	Aug 2014 - Nov 2015	2014	2015	1	0	0	0	0	0	1	0	0	0	0	0	0	0	1	0	0	446	173	0.387892	0.342424	0.434858	0.0230729	NA	NA	NA	NA	NA	NA	NA	NA	NA	NA	NA	NA	NA	NA	NA	NA	NA	NA	NA	NA	NA	NA	NA	NA	NA	NA	NA	NA	NA	NA	NA	NA	NA	NA	NA	NA	NA	NA	NA	NA	NA	NA	NA	NA	NA	NA	NA	NA	NA	NA	NA	NA	NA	NA	NA	NA	NA	NA	NA	NA	NA	NA	NA	NA	NA	NA	NA	NA	NA	NA	NA	NA	NA	NA	NA	NA	NA	NA
63	High risk for human exposure to RVFV in communities living along livestock movement routes: a cross-sectional survey in Kenya.	Tigoi et al-Ii	2020	RVFV	Cross sectional	Humans	Probabilistic	Community	Apparently healthy	Garissa	North Eastern	Interepidemic	Aug 2014 - Nov 2015	2014	2015	1	0	0	0	0	0	1	0	0	0	0	0	0	0	1	0	0	664	237	0.356928	0.32044	0.394694	0.0185924	NA	NA	NA	NA	NA	NA	NA	NA	NA	NA	NA	NA	NA	NA	NA	NA	NA	NA	NA	NA	NA	NA	NA	NA	NA	NA	NA	NA	NA	NA	NA	NA	NA	NA	NA	NA	NA	NA	NA	NA	NA	NA	NA	NA	NA	NA	NA	NA	NA	NA	NA	NA	NA	NA	NA	NA	NA	NA	NA	NA	NA	NA	NA	NA	NA	NA	NA	NA	NA	NA	NA	NA	NA	NA	NA	NA	NA	NA
64	High risk for human exposure to RVFV in communities living along livestock movement routes: a cross-sectional survey in Kenya.	Tigoi et al-TR	2020	RVFV	Cross sectional	Humans	Probabilistic	Community	Apparently healthy	Tana River	Coast	Interepidemic	Aug 2014 - Nov 2016	2014	2015	1	0	0	0	0	0	1	0	0	0	0	0	0	0	1	0	0	100	31	0.31	0.221289	0.410315	0.0462493	NA	NA	NA	NA	NA	NA	NA	NA	NA	NA	NA	NA	NA	NA	NA	NA	NA	NA	NA	NA	NA	NA	NA	NA	NA	NA	NA	NA	NA	NA	NA	NA	NA	NA	NA	NA	NA	NA	NA	NA	NA	NA	NA	NA	NA	NA	NA	NA	NA	NA	NA	NA	NA	NA	NA	NA	NA	NA	NA	NA	NA	NA	NA	NA	NA	NA	NA	NA	NA	NA	NA	NA	NA	NA	NA	NA	NA	NA
65	Human and entomologic investigations of chikungunya outbreak in Mandera, northeastern Kenya, 2016.	Konongoi et al	2018	CHIKV	Outbreak report/Non-research	Humans	Nonprobabilistic	Health facility	Febrile	Mandera	North Eastern	Outbreak	Feb-June 2016	2016	-	0	1	0	0	1	0	1	0	0	0	1	1	0	0	0	0	0	NA	NA	NA	NA	NA	NA	NA	NA	NA	NA	NA	NA	NA	NA	NA	NA	NA	NA	NA	NA	NA	NA	NA	NA	NA	NA	NA	NA	NA	NA	NA	NA	NA	NA	NA	NA	NA	NA	NA	NA	NA	NA	NA	NA	NA	NA	NA	NA	NA	NA	NA	NA	NA	NA	NA	NA	NA	NA	NA	NA	NA	NA	NA	NA	NA	NA	NA	NA	NA	NA	NA	NA	NA	NA	NA	NA	NA	NA	NA	NA	NA	NA	NA	NA
66	Human and entomologic investigations of chikungunya outbreak in Mandera, northeastern Kenya, 2016.	Konongoi et al	2018	DENV	Outbreak report/Non-research	Humans	Nonprobabilistic	Health facility	Febrile	Nairobi	Nairobi	Outbreak	Feb-June 2016	2016	-	0	1	0	0	0	0	1	0	0	0	0	0	0	0	0	0	0	NA	NA	NA	NA	NA	NA	NA	NA	NA	NA	NA	NA	NA	NA	NA	NA	NA	NA	NA	NA	NA	NA	NA	NA	NA	NA	NA	NA	NA	NA	NA	NA	NA	NA	NA	NA	NA	NA	NA	NA	NA	NA	NA	NA	NA	NA	NA	NA	NA	NA	NA	NA	NA	NA	NA	NA	NA	NA	NA	NA	NA	NA	NA	NA	NA	NA	NA	NA	NA	NA	NA	NA	NA	NA	NA	NA	NA	NA	NA	NA	NA	NA	NA	NA
67	Human and entomologic investigations of chikungunya outbreak in Mandera, northeastern Kenya, 2016.	Konongoi et al	2018	DENV	Outbreak report/Non-research	Humans	Nonprobabilistic	Health facility	Febrile	Mandera	North Eastern	Outbreak	Feb-June 2016	2016	-	0	1	0	0	0	0	1	0	0	0	0	0	0	0	0	0	0	NA	NA	NA	NA	NA	NA	NA	NA	NA	NA	NA	NA	NA	NA	NA	NA	NA	NA	NA	NA	NA	NA	NA	NA	NA	NA	NA	NA	NA	NA	NA	NA	NA	NA	NA	NA	NA	NA	NA	NA	NA	NA	NA	NA	NA	NA	NA	NA	NA	NA	NA	NA	NA	NA	NA	NA	NA	NA	NA	NA	NA	NA	NA	NA	NA	NA	NA	NA	NA	NA	NA	NA	NA	NA	NA	NA	NA	NA	NA	NA	NA	NA	NA	NA
68	Identification of potential vectors of and detection of antibodies against Rift Valley fever virus in livestock during interepizootic periods	Rostal et al	2010	RVFV	Cross sectional	Livestock	Unclear	NA	NA	Nakuru	Rift Valley	Interepidemic	2006-07-01	2006	-	1	1	0	0	0	0	1	0	0	0	0	0	0	0	0	0	0	NA	NA	NA	NA	NA	NA	NA	NA	NA	NA	NA	NA	NA	NA	NA	NA	NA	NA	NA	NA	NA	NA	NA	NA	NA	NA	NA	NA	NA	NA	NA	NA	NA	NA	NA	NA	NA	NA	NA	NA	NA	NA	NA	NA	NA	NA	NA	NA	NA	NA	NA	NA	NA	NA	NA	NA	NA	NA	NA	NA	NA	NA	NA	NA	NA	NA	NA	NA	NA	NA	NA	NA	NA	NA	NA	NA	NA	NA	NA	NA	NA	NA	NA	NA
69	IGG-antibody seroprevalence of WNV among blood donors in Nairobi and Nakuru Regional Blood Transfusion testing centers in Kenya.	Soi et al	2017	WNV	Cross sectional	Humans	Probabilistic	Community	Apparently healthy	Nairobi_Nakuru	Nairobi; Rift Valley	Interepidemic	2017	2017	-	1	0	0	0	0	0	1	0	0	0	0	0	0	0	0	0	0	NA	NA	NA	NA	NA	NA	NA	NA	NA	NA	NA	NA	NA	NA	NA	NA	NA	NA	NA	NA	NA	NA	NA	NA	180	27	0.15	0.101237	0.210689	0.0266145	NA	NA	NA	NA	NA	NA	NA	NA	NA	NA	NA	NA	NA	NA	NA	NA	NA	NA	NA	NA	NA	NA	NA	NA	NA	NA	NA	NA	NA	NA	NA	NA	NA	NA	NA	NA	NA	NA	NA	NA	NA	NA	NA	NA	NA	NA	NA	NA	NA	NA	NA	NA	NA	NA
70	Interepidemic RVFV seropositivity, northeastern Kenya.	LaBeaud et al	2008	RVFV	Cross sectional	Humans	Probabilistic	Community	Apparently healthy	Garissa	North Eastern	Interepidemic	Mar-April 2006	2006	-	1	0	0	0	0	0	1	0	0	0	0	0	0	0	1	0	0	NA	NA	NA	NA	NA	NA	NA	NA	NA	NA	NA	NA	NA	NA	NA	NA	NA	NA	NA	NA	NA	NA	NA	NA	NA	NA	NA	NA	NA	NA	NA	NA	NA	NA	NA	NA	NA	NA	NA	NA	NA	NA	NA	NA	NA	NA	NA	NA	NA	NA	NA	NA	NA	NA	NA	NA	NA	NA	NA	NA	NA	NA	NA	NA	NA	NA	NA	NA	NA	NA	NA	NA	NA	NA	NA	NA	NA	NA	NA	NA	NA	NA	NA	NA
71	Investigation of laboratory confirmed Dengue outbreak in North-eastern Kenya, 2011.	Obonyo et al	2018	DENV	Outbreak report	Humans	Nonprobabilistic	Health facility	Febrile	Mandera	North Eastern	Outbreak	2011-10-01	2011	-	0	0	0	0	1	0	0	0	0	0	1	0	0	0	0	0	0	NA	NA	NA	NA	NA	NA	NA	NA	NA	NA	NA	NA	NA	NA	NA	NA	NA	NA	NA	NA	NA	NA	NA	NA	NA	NA	NA	NA	NA	NA	NA	NA	NA	NA	NA	NA	NA	NA	NA	NA	NA	NA	NA	NA	NA	NA	NA	NA	NA	NA	NA	NA	NA	NA	NA	NA	NA	NA	NA	NA	NA	NA	NA	NA	NA	NA	NA	NA	NA	NA	NA	NA	NA	NA	NA	NA	NA	NA	NA	NA	NA	NA	NA	NA
72	Marburg, Ebola and Rift Valley Fever virus antibodies in East African primates.	Johnson et al	1982	RVFV	Cross sectional	Wildlife	Nonprobabilistic	NA	NA	Nairobi_Kiambu	Nairobi; Central	Interepidemic	1982	1982	-	0	0	0	0	0	1	0	0	0	0	0	0	1	0	0	0	0	NA	NA	NA	NA	NA	NA	NA	NA	NA	NA	NA	NA	NA	NA	NA	NA	NA	NA	NA	NA	NA	NA	NA	NA	NA	NA	NA	NA	NA	NA	NA	NA	NA	NA	NA	NA	NA	NA	NA	NA	NA	NA	NA	NA	NA	NA	NA	NA	NA	NA	NA	NA	NA	NA	NA	NA	NA	NA	NA	NA	NA	NA	NA	NA	NA	NA	NA	NA	NA	NA	NA	NA	NA	NA	NA	NA	NA	NA	NA	NA	NA	NA	NA	NA
73	Occurrence of rift valley fever in cattle in Ijara district, Kenya.	Owange et al	2014	RVFV	Longitudinal	Livestock	Probabilistic	NA	NA	Garissa	North Eastern	Interepidemic	Aug 2012-Jun 2013	2012	2013	0	1	1	0	0	0	1	0	0	0	0	0	0	0	0	0	0	NA	NA	NA	NA	NA	NA	NA	NA	NA	NA	NA	NA	NA	NA	NA	NA	NA	NA	NA	NA	NA	NA	NA	NA	NA	NA	NA	NA	NA	NA	NA	NA	NA	NA	NA	NA	NA	NA	NA	NA	NA	NA	NA	NA	NA	NA	NA	NA	NA	NA	NA	NA	NA	NA	NA	NA	NA	NA	NA	NA	NA	NA	NA	NA	NA	NA	NA	NA	NA	NA	NA	NA	NA	NA	NA	NA	NA	NA	NA	NA	NA	NA	NA	NA
74	Orthobunyavirus Antibodies Among Humans in Selected Parts of the Rift Valley and Northeastern Kenya	Odhiambo et al	2015	Orthobunyaviruses	Cross sectional	Humans	Nonprobabilistic	Health facility	Febrile	Garissa_Nakuru	North Eastern; Rift Valley	Interepidemic	Jan 2009-Apr 2012	2009	2012	0	0	0	0	0	1	0	0	1	0	0	0	0	0	0	0	0	NA	NA	NA	NA	NA	NA	NA	NA	NA	NA	NA	NA	NA	NA	NA	NA	NA	NA	NA	NA	NA	NA	NA	NA	NA	NA	NA	NA	NA	NA	NA	NA	NA	NA	NA	NA	NA	NA	NA	NA	NA	NA	NA	NA	NA	NA	NA	NA	NA	NA	NA	NA	NA	NA	NA	NA	NA	NA	NA	NA	NA	NA	NA	NA	NA	NA	NA	NA	NA	NA	NA	NA	NA	NA	NA	NA	NA	NA	NA	NA	NA	NA	NA	NA
75	Leveraging livestock movements to urban slaughterhouses for wide-spread Rift Valley fever virus surveillance in Western Kenya.	Gerken et al	2022	RVFV	Cross sectional	Humans	Probabilistic	Community	Apparently healthy	Kisumu	Nyanza	Interepidemic	Oct 2021 - Nov 2021	2021	-	1	0	0	0	0	0	1	0	0	0	0	0	0	0	0	0	0	304	28	0.0921053	0.0620777	0.130364	0.0165853	NA	NA	NA	NA	NA	NA	NA	NA	NA	NA	NA	NA	NA	NA	NA	NA	NA	NA	NA	NA	NA	NA	NA	NA	NA	NA	NA	NA	NA	NA	NA	NA	NA	NA	NA	NA	NA	NA	NA	NA	NA	NA	NA	NA	NA	NA	NA	NA	NA	NA	NA	NA	NA	NA	NA	NA	NA	NA	NA	NA	NA	NA	NA	NA	NA	NA	NA	NA	NA	NA	NA	NA	NA	NA	NA	NA	NA	NA
76	Livestock Presence Influences the Seroprevalence of Crimean Congo Hemorrhagic Fever Virus on Sympatric Wildlife in Kenya.	Obanda et al	2021	CCHFV	Cross sectional	Livestock	Unclear	NA	NA	Laikipia_Narok	Rift Valley	Interepidemic	2008-2018	2008	2018	1	0	0	0	0	0	1	0	0	0	0	0	0	0	0	0	0	NA	NA	NA	NA	NA	NA	NA	NA	NA	NA	NA	NA	NA	NA	NA	NA	NA	NA	139	39	0.280576	0.20773	0.363024	0.0381075	NA	NA	NA	NA	NA	NA	NA	NA	NA	NA	NA	NA	NA	NA	NA	NA	NA	NA	NA	NA	NA	NA	NA	NA	NA	NA	NA	NA	NA	NA	NA	NA	NA	NA	NA	NA	NA	NA	NA	NA	NA	NA	NA	NA	NA	NA	NA	NA	NA	NA	NA	NA	NA	NA	NA	NA	NA	NA	NA	NA
77	Livestock Presence Influences the Seroprevalence of Crimean Congo Hemorrhagic Fever Virus on Sympatric Wildlife in Kenya.	Obanda et al	2021	CCHFV	Cross sectional	Wildlife	Unclear	NA	NA	Nakuru_Laikipia_Meru_Narok	Rift Valley; Eastern	Interepidemic	2008-2018	2008	2018	1	0	0	0	0	0	1	0	0	0	0	0	0	0	0	0	0	NA	NA	NA	NA	NA	NA	NA	NA	NA	NA	NA	NA	NA	NA	NA	NA	NA	NA	191	144	0.753927	0.686549	0.813245	0.0311659	NA	NA	NA	NA	NA	NA	NA	NA	NA	NA	NA	NA	NA	NA	NA	NA	NA	NA	NA	NA	NA	NA	NA	NA	NA	NA	NA	NA	NA	NA	NA	NA	NA	NA	NA	NA	NA	NA	NA	NA	NA	NA	NA	NA	NA	NA	NA	NA	NA	NA	NA	NA	NA	NA	NA	NA	NA	NA	NA	NA
78	Postepidemic Analysis of RVFV Transmission in northeastern Kenya: A Village Cohort Study	LaBeaud et al	2011	RVFV	Cross sectional	Humans	Probabilistic	Community	Apparently healthy	Garissa	North Eastern	Interepidemic	Aug-Dec 2009	2009	-	1	0	0	0	0	0	1	0	0	0	0	0	0	0	1	0	0	194	44	0.226804	0.169895	0.292261	0.0300656	NA	NA	NA	NA	NA	NA	NA	NA	NA	NA	NA	NA	NA	NA	NA	NA	NA	NA	NA	NA	NA	NA	NA	NA	NA	NA	NA	NA	NA	NA	NA	NA	NA	NA	NA	NA	NA	NA	NA	NA	NA	NA	NA	NA	NA	NA	NA	NA	NA	NA	NA	NA	NA	NA	NA	NA	NA	NA	NA	NA	NA	NA	NA	NA	NA	NA	NA	NA	NA	NA	NA	NA	NA	NA	NA	NA	NA	NA
79	Prevalence of antibodies against RVFV in Kenyan wildlife.	Evans et al	2007	RVFV	Outbreak	Wildlife	Nonprobabilistic	NA	NA	Garissa	North Eastern	Outbreak	Jan 2007- Feb 2007	2007	-	1	0	0	0	0	0	1	0	0	0	0	0	0	1	0	0	0	7	4	0.571429	0.184052	0.901012	0.187044	NA	NA	NA	NA	NA	NA	NA	NA	NA	NA	NA	NA	NA	NA	NA	NA	NA	NA	NA	NA	NA	NA	NA	NA	NA	NA	NA	NA	NA	NA	NA	NA	NA	NA	NA	NA	NA	NA	NA	NA	NA	NA	NA	NA	NA	NA	NA	NA	NA	NA	NA	NA	NA	NA	NA	NA	NA	NA	NA	NA	NA	NA	NA	NA	NA	NA	NA	NA	NA	NA	NA	NA	NA	NA	NA	NA	NA	NA
80	Prevalence of antibodies against RVFV in Kenyan wildlife.	Evans et al	2007	RVFV	Outbreak	Wildlife	Nonprobabilistic	NA	NA	Nakuru	Rift Valley	Outbreak	Jan 2007- Feb 2007	2007	-	1	0	0	0	0	0	1	0	0	0	0	0	0	1	0	0	0	40	20	0.5	0.338018	0.661982	0.0790569	NA	NA	NA	NA	NA	NA	NA	NA	NA	NA	NA	NA	NA	NA	NA	NA	NA	NA	NA	NA	NA	NA	NA	NA	NA	NA	NA	NA	NA	NA	NA	NA	NA	NA	NA	NA	NA	NA	NA	NA	NA	NA	NA	NA	NA	NA	NA	NA	NA	NA	NA	NA	NA	NA	NA	NA	NA	NA	NA	NA	NA	NA	NA	NA	NA	NA	NA	NA	NA	NA	NA	NA	NA	NA	NA	NA	NA	NA
81	Prevalence of antibodies against RVFV in Kenyan wildlife.	Evans et al	2007	RVFV	Outbreak	Wildlife	Nonprobabilistic	NA	NA	Nairobi	Nairobi	Outbreak	Jan 2007- Feb 2007	2007	-	1	0	0	0	0	0	1	0	0	0	0	0	0	1	0	0	0	8	2	0.25	0.031854	0.650856	0.153093	NA	NA	NA	NA	NA	NA	NA	NA	NA	NA	NA	NA	NA	NA	NA	NA	NA	NA	NA	NA	NA	NA	NA	NA	NA	NA	NA	NA	NA	NA	NA	NA	NA	NA	NA	NA	NA	NA	NA	NA	NA	NA	NA	NA	NA	NA	NA	NA	NA	NA	NA	NA	NA	NA	NA	NA	NA	NA	NA	NA	NA	NA	NA	NA	NA	NA	NA	NA	NA	NA	NA	NA	NA	NA	NA	NA	NA	NA
82	Prevalence of antibodies against RVFV in Kenyan wildlife.	Evans et al	2007	RVFV	Outbreak	Wildlife	Nonprobabilistic	NA	NA	Laikipia	Rift Valley	Outbreak	Jan 2007- Feb 2007	2007	-	1	0	0	0	0	0	1	0	0	0	0	0	0	1	0	0	0	8	3	0.375	0.0852334	0.755137	0.171163	NA	NA	NA	NA	NA	NA	NA	NA	NA	NA	NA	NA	NA	NA	NA	NA	NA	NA	NA	NA	NA	NA	NA	NA	NA	NA	NA	NA	NA	NA	NA	NA	NA	NA	NA	NA	NA	NA	NA	NA	NA	NA	NA	NA	NA	NA	NA	NA	NA	NA	NA	NA	NA	NA	NA	NA	NA	NA	NA	NA	NA	NA	NA	NA	NA	NA	NA	NA	NA	NA	NA	NA	NA	NA	NA	NA	NA	NA
83	Prevalence of antibodies against RVFV in Kenyan wildlife.	Evans et al	2007	RVFV	Outbreak	Wildlife	Nonprobabilistic	NA	NA	Tana River	Coast	Outbreak	Jan 2007- Feb 2007	2007	-	1	0	0	0	0	0	1	0	0	0	0	0	0	1	0	0	0	31	6	0.193548	0.0745199	0.374732	0.0709583	NA	NA	NA	NA	NA	NA	NA	NA	NA	NA	NA	NA	NA	NA	NA	NA	NA	NA	NA	NA	NA	NA	NA	NA	NA	NA	NA	NA	NA	NA	NA	NA	NA	NA	NA	NA	NA	NA	NA	NA	NA	NA	NA	NA	NA	NA	NA	NA	NA	NA	NA	NA	NA	NA	NA	NA	NA	NA	NA	NA	NA	NA	NA	NA	NA	NA	NA	NA	NA	NA	NA	NA	NA	NA	NA	NA	NA	NA
84	Prevalence of antibodies against RVFV in Kenyan wildlife.	Evans et al	2007	RVFV	Outbreak	Wildlife	Nonprobabilistic	NA	NA	Meru	Eastern	Outbreak	Jan 2007- Feb 2007	2007	-	1	0	0	0	0	0	1	0	0	0	0	0	0	1	0	0	0	63	9	0.142857	0.0674632	0.253941	0.0440867	NA	NA	NA	NA	NA	NA	NA	NA	NA	NA	NA	NA	NA	NA	NA	NA	NA	NA	NA	NA	NA	NA	NA	NA	NA	NA	NA	NA	NA	NA	NA	NA	NA	NA	NA	NA	NA	NA	NA	NA	NA	NA	NA	NA	NA	NA	NA	NA	NA	NA	NA	NA	NA	NA	NA	NA	NA	NA	NA	NA	NA	NA	NA	NA	NA	NA	NA	NA	NA	NA	NA	NA	NA	NA	NA	NA	NA	NA
85	Prevalence of antibodies against RVFV in Kenyan wildlife.	Evans et al	2007	RVFV	Outbreak	Wildlife	Nonprobabilistic	NA	NA	Narok	Rift Valley	Outbreak	Jan 2007- Feb 2007	2007	-	1	0	0	0	0	0	1	0	0	0	0	0	0	1	0	0	0	8	1	0.125	0.00315972	0.52651	0.116927	NA	NA	NA	NA	NA	NA	NA	NA	NA	NA	NA	NA	NA	NA	NA	NA	NA	NA	NA	NA	NA	NA	NA	NA	NA	NA	NA	NA	NA	NA	NA	NA	NA	NA	NA	NA	NA	NA	NA	NA	NA	NA	NA	NA	NA	NA	NA	NA	NA	NA	NA	NA	NA	NA	NA	NA	NA	NA	NA	NA	NA	NA	NA	NA	NA	NA	NA	NA	NA	NA	NA	NA	NA	NA	NA	NA	NA	NA
86	Prevalence of antibodies against RVFV in Kenyan wildlife.	Evans et al	2007	RVFV	Outbreak	Wildlife	Nonprobabilistic	NA	NA	Taita Taveta	Coast	Outbreak	Jan 2007- Feb 2007	2007	-	1	0	0	0	0	0	1	0	0	0	0	0	0	1	0	0	0	87	4	0.045977	0.0126674	0.113553	0.0224538	NA	NA	NA	NA	NA	NA	NA	NA	NA	NA	NA	NA	NA	NA	NA	NA	NA	NA	NA	NA	NA	NA	NA	NA	NA	NA	NA	NA	NA	NA	NA	NA	NA	NA	NA	NA	NA	NA	NA	NA	NA	NA	NA	NA	NA	NA	NA	NA	NA	NA	NA	NA	NA	NA	NA	NA	NA	NA	NA	NA	NA	NA	NA	NA	NA	NA	NA	NA	NA	NA	NA	NA	NA	NA	NA	NA	NA	NA
87	Prevalence of microcephaly and Zika virus infection in a pregnancy cohort in Kenya, 2017-2019.	Osoro et al	2022	ZIKV	Longitudinal	Humans	Nonprobabilistic	Health facility	Febrile	Mombasa	Coast	Interepidemic	Oct 2017-July 2019	2017	2019	0	1	0	0	0	0	1	0	0	0	0	0	0	0	1	0	0	NA	NA	NA	NA	NA	NA	NA	NA	NA	NA	NA	NA	NA	NA	NA	NA	NA	NA	NA	NA	NA	NA	NA	NA	NA	NA	NA	NA	NA	NA	NA	NA	NA	NA	NA	NA	NA	NA	NA	NA	NA	NA	NA	NA	NA	NA	NA	NA	NA	NA	NA	NA	NA	NA	NA	NA	NA	NA	NA	NA	NA	NA	NA	NA	NA	NA	NA	NA	NA	NA	NA	NA	NA	NA	NA	NA	NA	NA	NA	NA	NA	NA	NA	NA
88	Prevalence of microcephaly and Zika virus infection in a pregnancy cohort in Kenya, 2017-2019.	Osoro et al	2022	DENV	Longitudinal	Humans	Nonprobabilistic	Health facility	Febrile	Mombasa	Coast	Interepidemic	Oct 2017-July 2019	2017	2019	0	0	0	0	0	1	0	0	1	0	0	0	0	0	0	0	0	NA	NA	NA	NA	NA	NA	NA	NA	NA	NA	NA	NA	NA	NA	NA	NA	NA	NA	NA	NA	NA	NA	NA	NA	NA	NA	NA	NA	NA	NA	NA	NA	NA	NA	NA	NA	NA	NA	NA	NA	NA	NA	NA	NA	NA	NA	NA	NA	NA	NA	NA	NA	NA	NA	NA	NA	NA	NA	NA	NA	NA	NA	NA	NA	NA	NA	NA	NA	NA	NA	NA	NA	NA	NA	NA	NA	NA	NA	NA	NA	NA	NA	NA	NA
89	Rift Valley fever antibody in human sera collected after an outbreak in domestic animals in Kenya.	Logan et al	1992	RVFV	Cross sectional	Humans	Unclear	Community	Apparently healthy	Nakuru	Rift Valley	Interepidemic	1989	1989	-	1	1	0	0	0	0	1	0	0	0	0	0	0	0	0	0	0	30	12	0.4	0.226558	0.593965	0.0894427	NA	NA	NA	NA	NA	NA	NA	NA	NA	NA	NA	NA	NA	NA	NA	NA	NA	NA	NA	NA	NA	NA	NA	NA	NA	NA	NA	NA	NA	NA	NA	NA	NA	NA	NA	NA	NA	NA	NA	NA	NA	NA	NA	NA	NA	NA	NA	NA	NA	NA	NA	NA	NA	NA	NA	NA	NA	NA	NA	NA	NA	NA	NA	NA	NA	NA	NA	NA	NA	NA	NA	NA	NA	NA	NA	NA	NA	NA
90	Rift Valley Fever Outbreak in Livestock in Kenya, 2006-2007	Munyua et al	2010	RVFV	Cross sectional	Livestock	Probabilistic	NA	NA	Baringo	Rift Valley	Outbreak	2006 - 2007	2006	2007	1	1	0	0	0	0	1	0	0	0	1	0	0	0	0	0	0	135	26	0.192593	0.129834	0.269318	0.033939	NA	NA	NA	NA	NA	NA	NA	NA	NA	NA	NA	NA	NA	NA	NA	NA	NA	NA	NA	NA	NA	NA	NA	NA	NA	NA	NA	NA	NA	NA	NA	NA	NA	NA	NA	NA	NA	NA	NA	NA	NA	NA	NA	NA	NA	NA	NA	NA	NA	NA	NA	NA	NA	NA	NA	NA	NA	NA	NA	NA	NA	NA	NA	NA	NA	NA	NA	NA	NA	NA	NA	NA	NA	NA	NA	NA	NA	NA
91	Rift Valley Fever Outbreak in Livestock in Kenya, 2006-2007	Munyua et al	2010	RVFV	Cross sectional	Livestock	Probabilistic	NA	NA	Kajiado	Rift Valley	Outbreak	2006 - 2007	2006	2007	1	1	0	0	0	0	1	0	0	0	1	0	0	0	0	0	0	91	11	0.120879	0.0619141	0.206001	0.0341727	NA	NA	NA	NA	NA	NA	NA	NA	NA	NA	NA	NA	NA	NA	NA	NA	NA	NA	NA	NA	NA	NA	NA	NA	NA	NA	NA	NA	NA	NA	NA	NA	NA	NA	NA	NA	NA	NA	NA	NA	NA	NA	NA	NA	NA	NA	NA	NA	NA	NA	NA	NA	NA	NA	NA	NA	NA	NA	NA	NA	NA	NA	NA	NA	NA	NA	NA	NA	NA	NA	NA	NA	NA	NA	NA	NA	NA	NA
92	Rift Valley Fever Outbreak in Livestock in Kenya, 2006-2007	Munyua et al	2010	RVFV	Cross sectional	Livestock	Probabilistic	NA	NA	Laikipia	Rift Valley	Outbreak	2006 - 2007	2006	2007	1	1	0	0	0	0	1	0	0	0	1	0	0	0	0	0	0	95	4	0.0421053	0.0115896	0.104308	0.0206047	NA	NA	NA	NA	NA	NA	NA	NA	NA	NA	NA	NA	NA	NA	NA	NA	NA	NA	NA	NA	NA	NA	NA	NA	NA	NA	NA	NA	NA	NA	NA	NA	NA	NA	NA	NA	NA	NA	NA	NA	NA	NA	NA	NA	NA	NA	NA	NA	NA	NA	NA	NA	NA	NA	NA	NA	NA	NA	NA	NA	NA	NA	NA	NA	NA	NA	NA	NA	NA	NA	NA	NA	NA	NA	NA	NA	NA	NA
93	Rift Valley Fever Outbreak in Livestock in Kenya, 2006-2007	Munyua et al	2010	RVFV	Cross sectional	Livestock	Probabilistic	NA	NA	Nakuru	Rift Valley	Outbreak	2006 - 2007	2006	2007	1	1	0	0	0	0	1	0	0	0	1	0	0	0	0	0	0	176	7	0.0397727	0.0161378	0.0802275	0.0147307	NA	NA	NA	NA	NA	NA	NA	NA	NA	NA	NA	NA	NA	NA	NA	NA	NA	NA	NA	NA	NA	NA	NA	NA	NA	NA	NA	NA	NA	NA	NA	NA	NA	NA	NA	NA	NA	NA	NA	NA	NA	NA	NA	NA	NA	NA	NA	NA	NA	NA	NA	NA	NA	NA	NA	NA	NA	NA	NA	NA	NA	NA	NA	NA	NA	NA	NA	NA	NA	NA	NA	NA	NA	NA	NA	NA	NA	NA
94	Rift Valley Fever Outbreak in Livestock in Kenya, 2006-2007	Munyua et al	2010	RVFV	Cross sectional	Livestock	Probabilistic	NA	NA	Samburu	Rift Valley	Outbreak	2006 - 2007	2006	2007	1	1	0	0	0	0	1	0	0	0	1	0	0	0	0	0	0	97	2	0.0206186	0.00250683	0.0725022	0.0144284	NA	NA	NA	NA	NA	NA	NA	NA	NA	NA	NA	NA	NA	NA	NA	NA	NA	NA	NA	NA	NA	NA	NA	NA	NA	NA	NA	NA	NA	NA	NA	NA	NA	NA	NA	NA	NA	NA	NA	NA	NA	NA	NA	NA	NA	NA	NA	NA	NA	NA	NA	NA	NA	NA	NA	NA	NA	NA	NA	NA	NA	NA	NA	NA	NA	NA	NA	NA	NA	NA	NA	NA	NA	NA	NA	NA	NA	NA
95	Rift Valley Fever Outbreak in Livestock in Kenya, 2006-2007	Munyua et al	2010	RVFV	Cross sectional	Livestock	Probabilistic	NA	NA	Embu	Eastern	Outbreak	2006 - 2007	2006	2007	1	1	0	0	0	0	1	0	0	0	1	0	0	0	0	0	0	208	11	0.0528846	0.0266921	0.0926534	0.015518	NA	NA	NA	NA	NA	NA	NA	NA	NA	NA	NA	NA	NA	NA	NA	NA	NA	NA	NA	NA	NA	NA	NA	NA	NA	NA	NA	NA	NA	NA	NA	NA	NA	NA	NA	NA	NA	NA	NA	NA	NA	NA	NA	NA	NA	NA	NA	NA	NA	NA	NA	NA	NA	NA	NA	NA	NA	NA	NA	NA	NA	NA	NA	NA	NA	NA	NA	NA	NA	NA	NA	NA	NA	NA	NA	NA	NA	NA
96	Rift Valley Fever Outbreak in Livestock in Kenya, 2006-2007	Munyua et al	2010	RVFV	Cross sectional	Livestock	Probabilistic	NA	NA	Isiolo	Eastern	Outbreak	2006 - 2007	2006	2007	1	1	0	0	0	0	1	0	0	0	1	0	0	0	0	0	0	42	4	0.0952381	0.0265636	0.226225	0.0452947	NA	NA	NA	NA	NA	NA	NA	NA	NA	NA	NA	NA	NA	NA	NA	NA	NA	NA	NA	NA	NA	NA	NA	NA	NA	NA	NA	NA	NA	NA	NA	NA	NA	NA	NA	NA	NA	NA	NA	NA	NA	NA	NA	NA	NA	NA	NA	NA	NA	NA	NA	NA	NA	NA	NA	NA	NA	NA	NA	NA	NA	NA	NA	NA	NA	NA	NA	NA	NA	NA	NA	NA	NA	NA	NA	NA	NA	NA
97	Rift Valley Fever Outbreak in Livestock in Kenya, 2006-2007	Munyua et al	2010	RVFV	Cross sectional	Livestock	Probabilistic	NA	NA	Kitui	Eastern	Outbreak	2006 - 2007	2006	2007	1	1	0	0	0	0	1	0	0	0	1	0	0	0	0	0	0	66	10	0.151515	0.0751246	0.261041	0.0441345	NA	NA	NA	NA	NA	NA	NA	NA	NA	NA	NA	NA	NA	NA	NA	NA	NA	NA	NA	NA	NA	NA	NA	NA	NA	NA	NA	NA	NA	NA	NA	NA	NA	NA	NA	NA	NA	NA	NA	NA	NA	NA	NA	NA	NA	NA	NA	NA	NA	NA	NA	NA	NA	NA	NA	NA	NA	NA	NA	NA	NA	NA	NA	NA	NA	NA	NA	NA	NA	NA	NA	NA	NA	NA	NA	NA	NA	NA
98	Rift Valley Fever Outbreak in Livestock in Kenya, 2006-2007	Munyua et al	2010	RVFV	Cross sectional	Livestock	Probabilistic	NA	NA	Machakos	Eastern	Outbreak	2006 - 2007	2006	2007	1	1	0	0	0	0	1	0	0	0	1	0	0	0	0	0	0	125	13	0.104	0.0565489	0.171276	0.0273033	NA	NA	NA	NA	NA	NA	NA	NA	NA	NA	NA	NA	NA	NA	NA	NA	NA	NA	NA	NA	NA	NA	NA	NA	NA	NA	NA	NA	NA	NA	NA	NA	NA	NA	NA	NA	NA	NA	NA	NA	NA	NA	NA	NA	NA	NA	NA	NA	NA	NA	NA	NA	NA	NA	NA	NA	NA	NA	NA	NA	NA	NA	NA	NA	NA	NA	NA	NA	NA	NA	NA	NA	NA	NA	NA	NA	NA	NA
99	Rift Valley Fever Outbreak in Livestock in Kenya, 2006-2007	Munyua et al	2010	RVFV	Cross sectional	Livestock	Probabilistic	NA	NA	Meru	Eastern	Outbreak	2006 - 2007	2006	2007	1	1	0	0	0	0	1	0	0	0	1	0	0	0	0	0	0	42	1	0.0238095	0.000602623	0.125659	0.0235244	NA	NA	NA	NA	NA	NA	NA	NA	NA	NA	NA	NA	NA	NA	NA	NA	NA	NA	NA	NA	NA	NA	NA	NA	NA	NA	NA	NA	NA	NA	NA	NA	NA	NA	NA	NA	NA	NA	NA	NA	NA	NA	NA	NA	NA	NA	NA	NA	NA	NA	NA	NA	NA	NA	NA	NA	NA	NA	NA	NA	NA	NA	NA	NA	NA	NA	NA	NA	NA	NA	NA	NA	NA	NA	NA	NA	NA	NA
100	Rift Valley Fever Outbreak in Livestock in Kenya, 2006-2007	Munyua et al	2010	RVFV	Cross sectional	Livestock	Probabilistic	NA	NA	Tharaka-Nithi	Eastern	Outbreak	2006 - 2007	2006	2007	1	1	0	0	0	0	1	0	0	0	1	0	0	0	0	0	0	80	5	0.0625	0.0206031	0.139857	0.0270633	NA	NA	NA	NA	NA	NA	NA	NA	NA	NA	NA	NA	NA	NA	NA	NA	NA	NA	NA	NA	NA	NA	NA	NA	NA	NA	NA	NA	NA	NA	NA	NA	NA	NA	NA	NA	NA	NA	NA	NA	NA	NA	NA	NA	NA	NA	NA	NA	NA	NA	NA	NA	NA	NA	NA	NA	NA	NA	NA	NA	NA	NA	NA	NA	NA	NA	NA	NA	NA	NA	NA	NA	NA	NA	NA	NA	NA	NA
101	Rift Valley Fever Outbreak in Livestock in Kenya, 2006-2007	Munyua et al	2010	RVFV	Cross sectional	Livestock	Probabilistic	NA	NA	Garissa	North Eastern	Outbreak	2006 - 2007	2006	2007	1	1	0	0	0	0	1	0	0	0	1	0	0	0	0	0	0	105	22	0.209524	0.136211	0.299857	0.0397161	NA	NA	NA	NA	NA	NA	NA	NA	NA	NA	NA	NA	NA	NA	NA	NA	NA	NA	NA	NA	NA	NA	NA	NA	NA	NA	NA	NA	NA	NA	NA	NA	NA	NA	NA	NA	NA	NA	NA	NA	NA	NA	NA	NA	NA	NA	NA	NA	NA	NA	NA	NA	NA	NA	NA	NA	NA	NA	NA	NA	NA	NA	NA	NA	NA	NA	NA	NA	NA	NA	NA	NA	NA	NA	NA	NA	NA	NA
102	Rift Valley Fever Outbreak in Livestock in Kenya, 2006-2007	Munyua et al	2010	RVFV	Cross sectional	Livestock	Probabilistic	NA	NA	Mandera	North Eastern	Outbreak	2006 - 2007	2006	2007	1	1	0	0	0	0	1	0	0	0	1	0	0	0	0	0	0	68	5	0.0735294	0.0243052	0.163312	0.0316513	NA	NA	NA	NA	NA	NA	NA	NA	NA	NA	NA	NA	NA	NA	NA	NA	NA	NA	NA	NA	NA	NA	NA	NA	NA	NA	NA	NA	NA	NA	NA	NA	NA	NA	NA	NA	NA	NA	NA	NA	NA	NA	NA	NA	NA	NA	NA	NA	NA	NA	NA	NA	NA	NA	NA	NA	NA	NA	NA	NA	NA	NA	NA	NA	NA	NA	NA	NA	NA	NA	NA	NA	NA	NA	NA	NA	NA	NA
103	Rift Valley Fever Outbreak in Livestock in Kenya, 2006-2007	Munyua et al	2010	RVFV	Cross sectional	Livestock	Probabilistic	NA	NA	Wajir	North Eastern	Outbreak	2006 - 2007	2006	2007	1	1	0	0	0	0	1	0	0	0	1	0	0	0	0	0	0	194	15	0.0773196	0.0439197	0.12432	0.0191765	NA	NA	NA	NA	NA	NA	NA	NA	NA	NA	NA	NA	NA	NA	NA	NA	NA	NA	NA	NA	NA	NA	NA	NA	NA	NA	NA	NA	NA	NA	NA	NA	NA	NA	NA	NA	NA	NA	NA	NA	NA	NA	NA	NA	NA	NA	NA	NA	NA	NA	NA	NA	NA	NA	NA	NA	NA	NA	NA	NA	NA	NA	NA	NA	NA	NA	NA	NA	NA	NA	NA	NA	NA	NA	NA	NA	NA	NA
104	Rift Valley Fever Outbreak in Livestock in Kenya, 2006-2007	Munyua et al	2010	RVFV	Cross sectional	Livestock	Probabilistic	NA	NA	Kiambu	Central	Outbreak	2006 - 2007	2006	2007	1	1	0	0	0	0	1	0	0	0	1	0	0	0	0	0	0	113	13	0.115044	0.0626986	0.188693	0.0300161	NA	NA	NA	NA	NA	NA	NA	NA	NA	NA	NA	NA	NA	NA	NA	NA	NA	NA	NA	NA	NA	NA	NA	NA	NA	NA	NA	NA	NA	NA	NA	NA	NA	NA	NA	NA	NA	NA	NA	NA	NA	NA	NA	NA	NA	NA	NA	NA	NA	NA	NA	NA	NA	NA	NA	NA	NA	NA	NA	NA	NA	NA	NA	NA	NA	NA	NA	NA	NA	NA	NA	NA	NA	NA	NA	NA	NA	NA
105	Rift Valley Fever Outbreak in Livestock in Kenya, 2006-2007	Munyua et al	2010	RVFV	Cross sectional	Livestock	Probabilistic	NA	NA	Kirinyaga	Central	Outbreak	2006 - 2007	2006	2007	1	1	0	0	0	0	1	0	0	0	1	0	0	0	0	0	0	93	3	0.0322581	0.00670244	0.0913878	0.0183213	NA	NA	NA	NA	NA	NA	NA	NA	NA	NA	NA	NA	NA	NA	NA	NA	NA	NA	NA	NA	NA	NA	NA	NA	NA	NA	NA	NA	NA	NA	NA	NA	NA	NA	NA	NA	NA	NA	NA	NA	NA	NA	NA	NA	NA	NA	NA	NA	NA	NA	NA	NA	NA	NA	NA	NA	NA	NA	NA	NA	NA	NA	NA	NA	NA	NA	NA	NA	NA	NA	NA	NA	NA	NA	NA	NA	NA	NA
106	Rift Valley Fever Outbreak in Livestock in Kenya, 2006-2007	Munyua et al	2010	RVFV	Cross sectional	Livestock	Probabilistic	NA	NA	Muranga	Central	Outbreak	2006 - 2007	2006	2007	1	1	0	0	0	0	1	0	0	0	1	0	0	0	0	0	0	162	17	0.104938	0.0623294	0.162695	0.0240789	NA	NA	NA	NA	NA	NA	NA	NA	NA	NA	NA	NA	NA	NA	NA	NA	NA	NA	NA	NA	NA	NA	NA	NA	NA	NA	NA	NA	NA	NA	NA	NA	NA	NA	NA	NA	NA	NA	NA	NA	NA	NA	NA	NA	NA	NA	NA	NA	NA	NA	NA	NA	NA	NA	NA	NA	NA	NA	NA	NA	NA	NA	NA	NA	NA	NA	NA	NA	NA	NA	NA	NA	NA	NA	NA	NA	NA	NA
107	Rift Valley Fever Outbreak in Livestock in Kenya, 2006-2007	Munyua et al	2010	RVFV	Cross sectional	Livestock	Probabilistic	NA	NA	Kwale	Coast	Outbreak	2006 - 2007	2006	2007	1	1	0	0	0	0	1	0	0	0	1	0	0	0	0	0	0	51	4	0.0784314	0.0217836	0.188806	0.0376464	NA	NA	NA	NA	NA	NA	NA	NA	NA	NA	NA	NA	NA	NA	NA	NA	NA	NA	NA	NA	NA	NA	NA	NA	NA	NA	NA	NA	NA	NA	NA	NA	NA	NA	NA	NA	NA	NA	NA	NA	NA	NA	NA	NA	NA	NA	NA	NA	NA	NA	NA	NA	NA	NA	NA	NA	NA	NA	NA	NA	NA	NA	NA	NA	NA	NA	NA	NA	NA	NA	NA	NA	NA	NA	NA	NA	NA	NA
108	Rift Valley Fever Outbreak in Livestock in Kenya, 2006-2007	Munyua et al	2010	RVFV	Cross sectional	Livestock	Probabilistic	NA	NA	Kilifi	Coast	Outbreak	2006 - 2007	2006	2007	1	1	0	0	0	0	1	0	0	0	1	0	0	0	0	0	0	30	6	0.2	0.0771355	0.385667	0.0730297	NA	NA	NA	NA	NA	NA	NA	NA	NA	NA	NA	NA	NA	NA	NA	NA	NA	NA	NA	NA	NA	NA	NA	NA	NA	NA	NA	NA	NA	NA	NA	NA	NA	NA	NA	NA	NA	NA	NA	NA	NA	NA	NA	NA	NA	NA	NA	NA	NA	NA	NA	NA	NA	NA	NA	NA	NA	NA	NA	NA	NA	NA	NA	NA	NA	NA	NA	NA	NA	NA	NA	NA	NA	NA	NA	NA	NA	NA
109	Rift Valley Fever Outbreak in Livestock in Kenya, 2006-2007	Munyua et al	2010	RVFV	Cross sectional	Livestock	Probabilistic	NA	NA	Mombasa	Coast	Outbreak	2006 - 2007	2006	2007	1	1	0	0	0	0	1	0	0	0	1	0	0	0	0	0	0	111	7	0.0630631	0.0257282	0.125623	0.0230718	NA	NA	NA	NA	NA	NA	NA	NA	NA	NA	NA	NA	NA	NA	NA	NA	NA	NA	NA	NA	NA	NA	NA	NA	NA	NA	NA	NA	NA	NA	NA	NA	NA	NA	NA	NA	NA	NA	NA	NA	NA	NA	NA	NA	NA	NA	NA	NA	NA	NA	NA	NA	NA	NA	NA	NA	NA	NA	NA	NA	NA	NA	NA	NA	NA	NA	NA	NA	NA	NA	NA	NA	NA	NA	NA	NA	NA	NA
110	Rift Valley Fever Outbreak in Livestock in Kenya, 2006-2007	Munyua et al	2010	RVFV	Cross sectional	Livestock	Probabilistic	NA	NA	Taita Taveta	Coast	Outbreak	2006 - 2007	2006	2007	1	1	0	0	0	0	1	0	0	0	1	0	0	0	0	0	0	360	26	0.0722222	0.0477175	0.104033	0.0136429	NA	NA	NA	NA	NA	NA	NA	NA	NA	NA	NA	NA	NA	NA	NA	NA	NA	NA	NA	NA	NA	NA	NA	NA	NA	NA	NA	NA	NA	NA	NA	NA	NA	NA	NA	NA	NA	NA	NA	NA	NA	NA	NA	NA	NA	NA	NA	NA	NA	NA	NA	NA	NA	NA	NA	NA	NA	NA	NA	NA	NA	NA	NA	NA	NA	NA	NA	NA	NA	NA	NA	NA	NA	NA	NA	NA	NA	NA
111	Rift Valley Fever Risk Map Model and Seroprevalence in Selected Wild Ungulates and Camels from Kenya	Britch et al	2013	RVFV	Cross sectional	Wildlife	Unclear	NA	NA	Kajiado	Rift Valley	Interepidemic	2000-2006	2000	2006	0	0	1	0	0	0	1	0	0	0	0	0	0	0	0	0	0	NA	NA	NA	NA	NA	NA	NA	NA	NA	NA	NA	NA	NA	NA	NA	NA	NA	NA	NA	NA	NA	NA	NA	NA	NA	NA	NA	NA	NA	NA	NA	NA	NA	NA	NA	NA	NA	NA	NA	NA	NA	NA	NA	NA	NA	NA	NA	NA	NA	NA	NA	NA	NA	NA	NA	NA	NA	NA	NA	NA	NA	NA	NA	NA	NA	NA	NA	NA	NA	NA	NA	NA	NA	NA	NA	NA	NA	NA	NA	NA	NA	NA	NA	NA
112	Rift Valley Fever Risk Map Model and Seroprevalence in Selected Wild Ungulates and Camels from Kenya	Britch et al	2013	RVFV	Cross sectional	Livestock	Unclear	NA	NA	Kilifi	Coast	Interepidemic	2000-2006	2000	2006	0	0	1	0	0	0	1	0	0	0	0	0	0	0	0	0	0	NA	NA	NA	NA	NA	NA	NA	NA	NA	NA	NA	NA	NA	NA	NA	NA	NA	NA	NA	NA	NA	NA	NA	NA	NA	NA	NA	NA	NA	NA	NA	NA	NA	NA	NA	NA	NA	NA	NA	NA	NA	NA	NA	NA	NA	NA	NA	NA	NA	NA	NA	NA	NA	NA	NA	NA	NA	NA	NA	NA	NA	NA	NA	NA	NA	NA	NA	NA	NA	NA	NA	NA	NA	NA	NA	NA	NA	NA	NA	NA	NA	NA	NA	NA
113	Rift Valley Fever Risk Map Model and Seroprevalence in Selected Wild Ungulates and Camels from Kenya	Britch et al	2013	RVFV	Cross sectional	Livestock	Unclear	NA	NA	Garissa	North Eastern	Interepidemic	2000-2006	2000	2006	0	0	1	0	0	0	1	0	0	0	0	0	0	0	0	0	0	NA	NA	NA	NA	NA	NA	NA	NA	NA	NA	NA	NA	NA	NA	NA	NA	NA	NA	NA	NA	NA	NA	NA	NA	NA	NA	NA	NA	NA	NA	NA	NA	NA	NA	NA	NA	NA	NA	NA	NA	NA	NA	NA	NA	NA	NA	NA	NA	NA	NA	NA	NA	NA	NA	NA	NA	NA	NA	NA	NA	NA	NA	NA	NA	NA	NA	NA	NA	NA	NA	NA	NA	NA	NA	NA	NA	NA	NA	NA	NA	NA	NA	NA	NA
114	Rift Valley Fever Risk Map Model and Seroprevalence in Selected Wild Ungulates and Camels from Kenya	Britch et al	2013	RVFV	Cross sectional	Wildlife	Unclear	NA	NA	Nakuru	Rift Valley	Epizootic	2007	2007	-	0	0	1	0	0	0	1	0	0	0	0	0	0	0	0	0	0	NA	NA	NA	NA	NA	NA	NA	NA	NA	NA	NA	NA	NA	NA	NA	NA	NA	NA	NA	NA	NA	NA	NA	NA	NA	NA	NA	NA	NA	NA	NA	NA	NA	NA	NA	NA	NA	NA	NA	NA	NA	NA	NA	NA	NA	NA	NA	NA	NA	NA	NA	NA	NA	NA	NA	NA	NA	NA	NA	NA	NA	NA	NA	NA	NA	NA	NA	NA	NA	NA	NA	NA	NA	NA	NA	NA	NA	NA	NA	NA	NA	NA	NA	NA
115	Rift Valley Fever Risk Map Model and Seroprevalence in Selected Wild Ungulates and Camels from Kenya	Britch et al	2013	RVFV	Cross sectional	Wildlife	Unclear	NA	NA	Laikipia	Rift Valley	Epizootic	2007	2007	-	0	0	1	0	0	0	1	0	0	0	0	0	0	0	0	0	0	NA	NA	NA	NA	NA	NA	NA	NA	NA	NA	NA	NA	NA	NA	NA	NA	NA	NA	NA	NA	NA	NA	NA	NA	NA	NA	NA	NA	NA	NA	NA	NA	NA	NA	NA	NA	NA	NA	NA	NA	NA	NA	NA	NA	NA	NA	NA	NA	NA	NA	NA	NA	NA	NA	NA	NA	NA	NA	NA	NA	NA	NA	NA	NA	NA	NA	NA	NA	NA	NA	NA	NA	NA	NA	NA	NA	NA	NA	NA	NA	NA	NA	NA	NA
116	Rift Valley Fever Risk Map Model and Seroprevalence in Selected Wild Ungulates and Camels from Kenya	Britch et al	2013	RVFV	Cross sectional	Wildlife	Unclear	NA	NA	Narok	Rift Valley	Epizootic	2007	2007	-	0	0	1	0	0	0	1	0	0	0	0	0	0	0	0	0	0	NA	NA	NA	NA	NA	NA	NA	NA	NA	NA	NA	NA	NA	NA	NA	NA	NA	NA	NA	NA	NA	NA	NA	NA	NA	NA	NA	NA	NA	NA	NA	NA	NA	NA	NA	NA	NA	NA	NA	NA	NA	NA	NA	NA	NA	NA	NA	NA	NA	NA	NA	NA	NA	NA	NA	NA	NA	NA	NA	NA	NA	NA	NA	NA	NA	NA	NA	NA	NA	NA	NA	NA	NA	NA	NA	NA	NA	NA	NA	NA	NA	NA	NA	NA
117	Rift Valley Fever Risk Map Model and Seroprevalence in Selected Wild Ungulates and Camels from Kenya	Britch et al	2013	RVFV	Cross sectional	Livestock	Unclear	NA	NA	Isiolo	Eastern	Epizootic	2007	2007	-	0	0	1	0	0	0	1	0	0	0	0	0	0	0	0	0	0	NA	NA	NA	NA	NA	NA	NA	NA	NA	NA	NA	NA	NA	NA	NA	NA	NA	NA	NA	NA	NA	NA	NA	NA	NA	NA	NA	NA	NA	NA	NA	NA	NA	NA	NA	NA	NA	NA	NA	NA	NA	NA	NA	NA	NA	NA	NA	NA	NA	NA	NA	NA	NA	NA	NA	NA	NA	NA	NA	NA	NA	NA	NA	NA	NA	NA	NA	NA	NA	NA	NA	NA	NA	NA	NA	NA	NA	NA	NA	NA	NA	NA	NA	NA
118	Rift Valley Fever Risk Map Model and Seroprevalence in Selected Wild Ungulates and Camels from Kenya	Britch et al	2013	RVFV	Cross sectional	Wildlife	Unclear	NA	NA	Wajir	North Eastern	Interepidemic	2008-2009	2008	2009	0	0	1	0	0	0	1	0	0	0	0	0	0	0	0	0	0	NA	NA	NA	NA	NA	NA	NA	NA	NA	NA	NA	NA	NA	NA	NA	NA	NA	NA	NA	NA	NA	NA	NA	NA	NA	NA	NA	NA	NA	NA	NA	NA	NA	NA	NA	NA	NA	NA	NA	NA	NA	NA	NA	NA	NA	NA	NA	NA	NA	NA	NA	NA	NA	NA	NA	NA	NA	NA	NA	NA	NA	NA	NA	NA	NA	NA	NA	NA	NA	NA	NA	NA	NA	NA	NA	NA	NA	NA	NA	NA	NA	NA	NA	NA
119	Rift Valley Fever Risk Map Model and Seroprevalence in Selected Wild Ungulates and Camels from Kenya	Britch et al	2013	RVFV	Cross sectional	Wildlife	Unclear	NA	NA	Meru	Eastern	Interepidemic	2008-2009	2008	2009	0	0	1	0	0	0	1	0	0	0	0	0	0	0	0	0	0	NA	NA	NA	NA	NA	NA	NA	NA	NA	NA	NA	NA	NA	NA	NA	NA	NA	NA	NA	NA	NA	NA	NA	NA	NA	NA	NA	NA	NA	NA	NA	NA	NA	NA	NA	NA	NA	NA	NA	NA	NA	NA	NA	NA	NA	NA	NA	NA	NA	NA	NA	NA	NA	NA	NA	NA	NA	NA	NA	NA	NA	NA	NA	NA	NA	NA	NA	NA	NA	NA	NA	NA	NA	NA	NA	NA	NA	NA	NA	NA	NA	NA	NA	NA
120	Rift Valley Fever Risk Map Model and Seroprevalence in Selected Wild Ungulates and Camels from Kenya	Britch et al	2013	RVFV	Cross sectional	Wildlife	Unclear	NA	NA	Tana River	Coast	Interepidemic	2008-2009	2008	2009	0	0	1	0	0	0	1	0	0	0	0	0	0	0	0	0	0	NA	NA	NA	NA	NA	NA	NA	NA	NA	NA	NA	NA	NA	NA	NA	NA	NA	NA	NA	NA	NA	NA	NA	NA	NA	NA	NA	NA	NA	NA	NA	NA	NA	NA	NA	NA	NA	NA	NA	NA	NA	NA	NA	NA	NA	NA	NA	NA	NA	NA	NA	NA	NA	NA	NA	NA	NA	NA	NA	NA	NA	NA	NA	NA	NA	NA	NA	NA	NA	NA	NA	NA	NA	NA	NA	NA	NA	NA	NA	NA	NA	NA	NA	NA
121	Rift Valley Fever Risk Map Model and Seroprevalence in Selected Wild Ungulates and Camels from Kenya	Britch et al	2013	RVFV	Cross sectional	Wildlife	Unclear	NA	NA	Taita-Taveta	Coast	Interepidemic	2008-2009	2008	2009	0	0	1	0	0	0	1	0	0	0	0	0	0	0	0	0	0	NA	NA	NA	NA	NA	NA	NA	NA	NA	NA	NA	NA	NA	NA	NA	NA	NA	NA	NA	NA	NA	NA	NA	NA	NA	NA	NA	NA	NA	NA	NA	NA	NA	NA	NA	NA	NA	NA	NA	NA	NA	NA	NA	NA	NA	NA	NA	NA	NA	NA	NA	NA	NA	NA	NA	NA	NA	NA	NA	NA	NA	NA	NA	NA	NA	NA	NA	NA	NA	NA	NA	NA	NA	NA	NA	NA	NA	NA	NA	NA	NA	NA	NA	NA
122	RVF Seroprevalence in Coastal Kenya	Grossi-Soyster et al	2017	RVFV	Cross sectional	Humans	Probabilistic	Community	Apparently healthy	Kwale	Coast	Interepidemic	2009-2011	2009	2011	1	0	0	0	0	0	1	0	0	0	0	0	0	0	0	0	0	NA	NA	NA	NA	NA	NA	NA	NA	NA	NA	NA	NA	NA	NA	NA	NA	NA	NA	NA	NA	NA	NA	NA	NA	NA	NA	NA	NA	NA	NA	NA	NA	NA	NA	NA	NA	NA	NA	NA	NA	NA	NA	NA	NA	NA	NA	NA	NA	NA	NA	NA	NA	NA	NA	NA	NA	NA	NA	NA	NA	NA	NA	NA	NA	NA	NA	NA	NA	NA	NA	NA	NA	NA	NA	NA	NA	NA	NA	NA	NA	NA	NA	NA	NA
123	Risk Factors for Severe Rift Valley Fever Infection in Kenya, 2007	Anyangu et al	2010	RVFV	Cross sectional	Humans	Probabilistic	Community	Apparently healthy	Baringo	Rift Valley	Outbreak	Jan-Mar 2007	2007	-	0	0	1	0	1	0	0	0	0	0	1	0	0	0	0	0	0	NA	NA	NA	NA	NA	NA	NA	NA	NA	NA	NA	NA	NA	NA	NA	NA	NA	NA	NA	NA	NA	NA	NA	NA	NA	NA	NA	NA	NA	NA	NA	NA	NA	NA	NA	NA	NA	NA	NA	NA	NA	NA	NA	NA	NA	NA	NA	NA	NA	NA	NA	NA	NA	NA	NA	NA	NA	NA	NA	NA	NA	NA	NA	NA	NA	NA	NA	NA	NA	NA	NA	NA	NA	NA	NA	NA	NA	NA	NA	NA	NA	NA	NA	NA
124	Risk Factors for Severe Rift Valley Fever Infection in Kenya, 2007	Anyangu et al	2010	RVFV	Cross sectional	Humans	Probabilistic	Community	Apparently healthy	Garissa	North Eastern	Outbreak	Jan-Mar 2007	2007	-	0	0	1	0	1	0	0	0	0	0	1	0	0	0	0	0	0	NA	NA	NA	NA	NA	NA	NA	NA	NA	NA	NA	NA	NA	NA	NA	NA	NA	NA	NA	NA	NA	NA	NA	NA	NA	NA	NA	NA	NA	NA	NA	NA	NA	NA	NA	NA	NA	NA	NA	NA	NA	NA	NA	NA	NA	NA	NA	NA	NA	NA	NA	NA	NA	NA	NA	NA	NA	NA	NA	NA	NA	NA	NA	NA	NA	NA	NA	NA	NA	NA	NA	NA	NA	NA	NA	NA	NA	NA	NA	NA	NA	NA	NA	NA
125	Risk Factors for Severe Rift Valley Fever Infection in Kenya, 2007	Anyangu et al	2010	RVFV	Cross sectional	Humans	Probabilistic	Community	Apparently healthy	Kilifi	Coast	Outbreak	Jan-Mar 2007	2007	-	0	0	1	0	1	0	0	0	0	0	1	0	0	0	0	0	0	NA	NA	NA	NA	NA	NA	NA	NA	NA	NA	NA	NA	NA	NA	NA	NA	NA	NA	NA	NA	NA	NA	NA	NA	NA	NA	NA	NA	NA	NA	NA	NA	NA	NA	NA	NA	NA	NA	NA	NA	NA	NA	NA	NA	NA	NA	NA	NA	NA	NA	NA	NA	NA	NA	NA	NA	NA	NA	NA	NA	NA	NA	NA	NA	NA	NA	NA	NA	NA	NA	NA	NA	NA	NA	NA	NA	NA	NA	NA	NA	NA	NA	NA	NA
126	Seroepidemiological Study of Interepidemic RVFV Infection Among Persons with Intense Ruminant Exposure in Madagascar and Kenya.	Gray et al	2015	RVFV	Cross sectional	Humans	Probabilistic	Community	Apparently healthy	Garissa	North Eastern	Interepidemic	2012-02-01	2012	-	1	1	0	0	0	0	1	0	0	0	0	0	0	0	1	0	0	NA	NA	NA	NA	NA	NA	NA	NA	NA	NA	NA	NA	NA	NA	NA	NA	NA	NA	NA	NA	NA	NA	NA	NA	NA	NA	NA	NA	NA	NA	NA	NA	NA	NA	NA	NA	NA	NA	NA	NA	NA	NA	NA	NA	NA	NA	NA	NA	NA	NA	NA	NA	NA	NA	NA	NA	NA	NA	NA	NA	NA	NA	NA	NA	NA	NA	NA	NA	NA	NA	NA	NA	NA	NA	NA	NA	NA	NA	NA	NA	NA	NA	NA	NA
127	Seroepidemiological Study of Interepidemic RVFV Infection Among Persons with Intense Ruminant Exposure in Madagascar and Kenya.	Gray et al	2015	RVFV	Cross sectional	Humans	Probabilistic	Community	Apparently healthy	Western	Western	Interepidemic	July 2010-June 2012	2010	2012	1	1	0	0	0	0	1	0	0	0	0	0	0	0	1	0	0	200	15	0.075	0.0425828	0.120684	0.0186246	NA	NA	NA	NA	NA	NA	NA	NA	NA	NA	NA	NA	NA	NA	NA	NA	NA	NA	NA	NA	NA	NA	NA	NA	NA	NA	NA	NA	NA	NA	NA	NA	NA	NA	NA	NA	NA	NA	NA	NA	NA	NA	NA	NA	NA	NA	NA	NA	NA	NA	NA	NA	NA	NA	NA	NA	NA	NA	NA	NA	NA	NA	NA	NA	NA	NA	NA	NA	NA	NA	NA	NA	NA	NA	NA	NA	NA	NA
128	Seroepidemiological Survey of RVFV in Ruminants in Garissa, Kenya.	Nanyingi et al	2017	RVFV	Cross sectional	Livestock	Probabilistic	NA	NA	Garissa	North Eastern	Interepidemic	2013-07-01	2013	-	1	0	0	0	0	0	1	0	0	0	0	0	0	0	0	0	0	370	102	0.275676	0.230747	0.324235	0.0232308	NA	NA	NA	NA	NA	NA	NA	NA	NA	NA	NA	NA	NA	NA	NA	NA	NA	NA	NA	NA	NA	NA	NA	NA	NA	NA	NA	NA	NA	NA	NA	NA	NA	NA	NA	NA	NA	NA	NA	NA	NA	NA	NA	NA	NA	NA	NA	NA	NA	NA	NA	NA	NA	NA	NA	NA	NA	NA	NA	NA	NA	NA	NA	NA	NA	NA	NA	NA	NA	NA	NA	NA	NA	NA	NA	NA	NA	NA
129	Seroepidemiology of Selected Arboviruses in Febrile Patients Visiting Selected Health Facilities in the Lake/River Basin Areas of Lake Baringo, Lake Naivasha, and Tana River, Kenya	Tigoi et al-Bo	2015	RVFV	Cross sectional	Humans	Nonprobabilistic	Health facility	Febrile	Baringo	Rift Valley	Interepidemic	Sep 2009-Dec 2012	2009	2012	1	1	0	0	0	0	1	0	1	0	0	0	0	0	1	0	0	117	25	0.213675	0.143308	0.29906	0.0378953	NA	NA	NA	NA	NA	NA	NA	NA	NA	NA	NA	NA	NA	NA	NA	NA	NA	NA	NA	NA	NA	NA	NA	NA	NA	NA	NA	NA	NA	NA	NA	NA	NA	NA	NA	NA	NA	NA	NA	NA	NA	NA	NA	NA	NA	NA	NA	NA	NA	NA	NA	NA	NA	NA	NA	NA	NA	NA	NA	NA	NA	NA	NA	NA	NA	NA	NA	NA	NA	NA	NA	NA	NA	NA	NA	NA	NA	NA
130	Seroepidemiology of Selected Arboviruses in Febrile Patients Visiting Selected Health Facilities in the Lake/River Basin Areas of Lake Baringo, Lake Naivasha, and Tana River, Kenya	Tigoi et al-TR	2015	RVFV	Cross sectional	Humans	Nonprobabilistic	Health facility	Febrile	Tana River	Coast	Interepidemic	Sep 2009-Dec 2012	2009	2012	1	1	0	0	0	0	1	0	1	0	0	0	0	0	1	0	0	110	28	0.254545	0.176282	0.346464	0.0415333	NA	NA	NA	NA	NA	NA	NA	NA	NA	NA	NA	NA	NA	NA	NA	NA	NA	NA	NA	NA	NA	NA	NA	NA	NA	NA	NA	NA	NA	NA	NA	NA	NA	NA	NA	NA	NA	NA	NA	NA	NA	NA	NA	NA	NA	NA	NA	NA	NA	NA	NA	NA	NA	NA	NA	NA	NA	NA	NA	NA	NA	NA	NA	NA	NA	NA	NA	NA	NA	NA	NA	NA	NA	NA	NA	NA	NA	NA
131	Seroepidemiology of Selected Arboviruses in Febrile Patients Visiting Selected Health Facilities in the Lake/River Basin Areas of Lake Baringo, Lake Naivasha, and Tana River, Kenya	Tigoi et al-Nu	2015	RVFV	Cross sectional	Humans	Nonprobabilistic	Health facility	Febrile	Nakuru	Rift Valley	Interepidemic	Sep 2009-Dec 2012	2009	2012	1	1	0	0	0	0	1	0	1	0	0	0	0	0	1	0	0	152	21	0.138158	0.0876005	0.203405	0.0279885	NA	NA	NA	NA	NA	NA	NA	NA	NA	NA	NA	NA	NA	NA	NA	NA	NA	NA	NA	NA	NA	NA	NA	NA	NA	NA	NA	NA	NA	NA	NA	NA	NA	NA	NA	NA	NA	NA	NA	NA	NA	NA	NA	NA	NA	NA	NA	NA	NA	NA	NA	NA	NA	NA	NA	NA	NA	NA	NA	NA	NA	NA	NA	NA	NA	NA	NA	NA	NA	NA	NA	NA	NA	NA	NA	NA	NA	NA
132	Seroepidemiology of Selected Arboviruses in Febrile Patients Visiting Selected Health Facilities in the Lake/River Basin Areas of Lake Baringo, Lake Naivasha, and Tana River, Kenya	Tigoi et al	2015	CCHFV	Cross sectional	Humans	Nonprobabilistic	Health facility	Febrile	Baringo	Rift Valley	Interepidemic	Sep 2009-Dec 2012	2009	2012	1	1	0	0	0	0	1	0	1	0	0	0	0	0	1	0	0	NA	NA	NA	NA	NA	NA	NA	NA	NA	NA	NA	NA	NA	NA	NA	NA	NA	NA	117	41	0.350427	0.264536	0.444091	0.0441083	NA	NA	NA	NA	NA	NA	NA	NA	NA	NA	NA	NA	NA	NA	NA	NA	NA	NA	NA	NA	NA	NA	NA	NA	NA	NA	NA	NA	NA	NA	NA	NA	NA	NA	NA	NA	NA	NA	NA	NA	NA	NA	NA	NA	NA	NA	NA	NA	NA	NA	NA	NA	NA	NA	NA	NA	NA	NA	NA	NA
133	Seroepidemiology of Selected Arboviruses in Febrile Patients Visiting Selected Health Facilities in the Lake/River Basin Areas of Lake Baringo, Lake Naivasha, and Tana River, Kenya	Tigoi et al	2015	CCHFV	Cross sectional	Humans	Nonprobabilistic	Health facility	Febrile	Tana River	Coast	Interepidemic	Sep 2009-Dec 2012	2009	2012	1	1	0	0	0	0	1	0	1	0	0	0	0	0	1	0	0	NA	NA	NA	NA	NA	NA	NA	NA	NA	NA	NA	NA	NA	NA	NA	NA	NA	NA	110	29	0.263636	0.184204	0.356209	0.04201	NA	NA	NA	NA	NA	NA	NA	NA	NA	NA	NA	NA	NA	NA	NA	NA	NA	NA	NA	NA	NA	NA	NA	NA	NA	NA	NA	NA	NA	NA	NA	NA	NA	NA	NA	NA	NA	NA	NA	NA	NA	NA	NA	NA	NA	NA	NA	NA	NA	NA	NA	NA	NA	NA	NA	NA	NA	NA	NA	NA
134	Seroepidemiology of Selected Arboviruses in Febrile Patients Visiting Selected Health Facilities in the Lake/River Basin Areas of Lake Baringo, Lake Naivasha, and Tana River, Kenya	Tigoi et al	2015	CCHFV	Cross sectional	Humans	Nonprobabilistic	Health facility	Febrile	Nakuru	Rift Valley	Interepidemic	Sep 2009-Dec 2012	2009	2012	1	1	0	0	0	0	1	0	1	0	0	0	0	0	1	0	0	NA	NA	NA	NA	NA	NA	NA	NA	NA	NA	NA	NA	NA	NA	NA	NA	NA	NA	152	27	0.177632	0.120445	0.24782	0.0310007	NA	NA	NA	NA	NA	NA	NA	NA	NA	NA	NA	NA	NA	NA	NA	NA	NA	NA	NA	NA	NA	NA	NA	NA	NA	NA	NA	NA	NA	NA	NA	NA	NA	NA	NA	NA	NA	NA	NA	NA	NA	NA	NA	NA	NA	NA	NA	NA	NA	NA	NA	NA	NA	NA	NA	NA	NA	NA	NA	NA
135	Seroepidemiology of Selected Arboviruses in Febrile Patients Visiting Selected Health Facilities in the Lake/River Basin Areas of Lake Baringo, Lake Naivasha, and Tana River, Kenya	Tigoi et al	2015	WNV	Cross sectional	Humans	Nonprobabilistic	Health facility	Febrile	Baringo	Rift Valley	Interepidemic	Sep 2009-Dec 2012	2009	2012	1	1	0	0	0	0	1	0	1	0	0	0	0	0	1	0	0	NA	NA	NA	NA	NA	NA	NA	NA	NA	NA	NA	NA	NA	NA	NA	NA	NA	NA	NA	NA	NA	NA	NA	NA	117	6	0.0512821	0.0190495	0.10828	0.0203919	NA	NA	NA	NA	NA	NA	NA	NA	NA	NA	NA	NA	NA	NA	NA	NA	NA	NA	NA	NA	NA	NA	NA	NA	NA	NA	NA	NA	NA	NA	NA	NA	NA	NA	NA	NA	NA	NA	NA	NA	NA	NA	NA	NA	NA	NA	NA	NA	NA	NA	NA	NA	NA	NA
136	Seroepidemiology of Selected Arboviruses in Febrile Patients Visiting Selected Health Facilities in the Lake/River Basin Areas of Lake Baringo, Lake Naivasha, and Tana River, Kenya	Tigoi et al	2015	WNV	Cross sectional	Humans	Nonprobabilistic	Health facility	Febrile	Tana River	Coast	Interepidemic	Sep 2009-Dec 2012	2009	2012	1	1	0	0	0	0	1	0	1	0	0	0	0	0	1	0	0	NA	NA	NA	NA	NA	NA	NA	NA	NA	NA	NA	NA	NA	NA	NA	NA	NA	NA	NA	NA	NA	NA	NA	NA	110	37	0.336364	0.249077	0.432709	0.0450478	NA	NA	NA	NA	NA	NA	NA	NA	NA	NA	NA	NA	NA	NA	NA	NA	NA	NA	NA	NA	NA	NA	NA	NA	NA	NA	NA	NA	NA	NA	NA	NA	NA	NA	NA	NA	NA	NA	NA	NA	NA	NA	NA	NA	NA	NA	NA	NA	NA	NA	NA	NA	NA	NA
137	Seroepidemiology of Selected Arboviruses in Febrile Patients Visiting Selected Health Facilities in the Lake/River Basin Areas of Lake Baringo, Lake Naivasha, and Tana River, Kenya	Tigoi et al	2015	WNV	Cross sectional	Humans	Nonprobabilistic	Health facility	Febrile	Nakuru	Rift Valley	Interepidemic	Sep 2009-Dec 2012	2009	2012	1	0	0	0	0	0	1	0	1	0	0	0	0	0	1	0	0	NA	NA	NA	NA	NA	NA	NA	NA	NA	NA	NA	NA	NA	NA	NA	NA	NA	NA	NA	NA	NA	NA	NA	NA	152	4	0.0263158	0.00721572	0.0660062	0.0129836	NA	NA	NA	NA	NA	NA	NA	NA	NA	NA	NA	NA	NA	NA	NA	NA	NA	NA	NA	NA	NA	NA	NA	NA	NA	NA	NA	NA	NA	NA	NA	NA	NA	NA	NA	NA	NA	NA	NA	NA	NA	NA	NA	NA	NA	NA	NA	NA	NA	NA	NA	NA	NA	NA
138	Serologic evidence of arboviral infections among humans in Kenya.	Sutherland et al	2011	DENV	Cross sectional	Humans	Unclear	Community	Apparently healthy	Kwale	Coast	Interepidemic	2000 - 2004	2000	2004	1	0	0	0	0	0	0	0	0	0	0	1	0	0	0	0	0	NA	NA	NA	NA	NA	NA	419	281	0.670644	0.623364	0.715494	0.02296	NA	NA	NA	NA	NA	NA	NA	NA	NA	NA	NA	NA	NA	NA	NA	NA	NA	NA	NA	NA	NA	NA	NA	NA	NA	NA	NA	NA	NA	NA	NA	NA	NA	NA	NA	NA	NA	NA	NA	NA	NA	NA	NA	NA	NA	NA	NA	NA	NA	NA	NA	NA	NA	NA	NA	NA	NA	NA	NA	NA	NA	NA	NA	NA	NA	NA	NA	NA	NA	NA	NA	NA
139	Serologic evidence of arboviral infections among humans in Kenya.	Sutherland et al	2011	DENV	Cross sectional	Humans	Unclear	Community	Apparently healthy	Kisumu	Nyanza	Interepidemic	2000 - 2004	2000	2004	1	0	0	0	0	0	0	0	0	0	0	1	0	0	0	0	0	NA	NA	NA	NA	NA	NA	57	5	0.0877193	0.0290986	0.192957	0.0374692	NA	NA	NA	NA	NA	NA	NA	NA	NA	NA	NA	NA	NA	NA	NA	NA	NA	NA	NA	NA	NA	NA	NA	NA	NA	NA	NA	NA	NA	NA	NA	NA	NA	NA	NA	NA	NA	NA	NA	NA	NA	NA	NA	NA	NA	NA	NA	NA	NA	NA	NA	NA	NA	NA	NA	NA	NA	NA	NA	NA	NA	NA	NA	NA	NA	NA	NA	NA	NA	NA	NA	NA
140	Serologic evidence of arboviral infections among humans in Kenya.	Sutherland et al	2011	DENV	Cross sectional	Humans	Unclear	Community	Apparently healthy	Nandi	Rift Valley	Interepidemic	2000 - 2004	2000	2004	1	0	0	0	0	0	0	0	0	0	0	1	0	0	0	0	0	NA	NA	NA	NA	NA	NA	65	3	0.0461538	0.00962108	0.129011	0.0260247	NA	NA	NA	NA	NA	NA	NA	NA	NA	NA	NA	NA	NA	NA	NA	NA	NA	NA	NA	NA	NA	NA	NA	NA	NA	NA	NA	NA	NA	NA	NA	NA	NA	NA	NA	NA	NA	NA	NA	NA	NA	NA	NA	NA	NA	NA	NA	NA	NA	NA	NA	NA	NA	NA	NA	NA	NA	NA	NA	NA	NA	NA	NA	NA	NA	NA	NA	NA	NA	NA	NA	NA
141	Serologic evidence of arboviral infections among humans in Kenya.	Sutherland et al	2011	CHIKV	Cross sectional	Humans	Unclear	Community	Apparently healthy	Kwale	Coast	Interepidemic	2000 - 2004	2000	2004	1	0	0	0	0	0	0	0	0	0	0	1	0	0	0	0	0	NA	NA	NA	NA	NA	NA	NA	NA	NA	NA	NA	NA	419	153	0.365155	0.318956	0.413274	0.0235215	NA	NA	NA	NA	NA	NA	NA	NA	NA	NA	NA	NA	NA	NA	NA	NA	NA	NA	NA	NA	NA	NA	NA	NA	NA	NA	NA	NA	NA	NA	NA	NA	NA	NA	NA	NA	NA	NA	NA	NA	NA	NA	NA	NA	NA	NA	NA	NA	NA	NA	NA	NA	NA	NA	NA	NA	NA	NA	NA	NA	NA	NA	NA	NA	NA	NA
142	Serologic evidence of arboviral infections among humans in Kenya.	Sutherland et al	2011	CHIKV	Cross sectional	Humans	Unclear	Community	Apparently healthy	Kisumu	Nyanza	Interepidemic	2000 - 2004	2000	2004	1	0	0	0	0	0	0	0	0	0	0	1	0	0	0	0	0	NA	NA	NA	NA	NA	NA	NA	NA	NA	NA	NA	NA	57	24	0.421053	0.291434	0.559161	0.0653959	NA	NA	NA	NA	NA	NA	NA	NA	NA	NA	NA	NA	NA	NA	NA	NA	NA	NA	NA	NA	NA	NA	NA	NA	NA	NA	NA	NA	NA	NA	NA	NA	NA	NA	NA	NA	NA	NA	NA	NA	NA	NA	NA	NA	NA	NA	NA	NA	NA	NA	NA	NA	NA	NA	NA	NA	NA	NA	NA	NA	NA	NA	NA	NA	NA	NA
143	Serologic evidence of arboviral infections among humans in Kenya.	Sutherland et al	2011	WNV	Cross sectional	Humans	Unclear	Community	Apparently healthy	Kwale	Coast	Interepidemic	2000 - 2004	2000	2004	1	0	0	0	0	0	0	0	0	0	0	1	0	0	0	0	0	NA	NA	NA	NA	NA	NA	NA	NA	NA	NA	NA	NA	NA	NA	NA	NA	NA	NA	NA	NA	NA	NA	NA	NA	419	123	0.293556	0.250351	0.339705	0.0222473	NA	NA	NA	NA	NA	NA	NA	NA	NA	NA	NA	NA	NA	NA	NA	NA	NA	NA	NA	NA	NA	NA	NA	NA	NA	NA	NA	NA	NA	NA	NA	NA	NA	NA	NA	NA	NA	NA	NA	NA	NA	NA	NA	NA	NA	NA	NA	NA	NA	NA	NA	NA	NA	NA
144	Serologic evidence of arboviral infections among humans in Kenya.	Sutherland et al	2011	WNV	Cross sectional	Humans	Unclear	Community	Apparently healthy	Kisumu	Nyanza	Interepidemic	2000 - 2004	2000	2004	1	0	0	0	0	0	0	0	0	0	0	1	0	0	0	0	0	NA	NA	NA	NA	NA	NA	NA	NA	NA	NA	NA	NA	NA	NA	NA	NA	NA	NA	NA	NA	NA	NA	NA	NA	57	5	0.0877193	0.0290986	0.192957	0.0374692	NA	NA	NA	NA	NA	NA	NA	NA	NA	NA	NA	NA	NA	NA	NA	NA	NA	NA	NA	NA	NA	NA	NA	NA	NA	NA	NA	NA	NA	NA	NA	NA	NA	NA	NA	NA	NA	NA	NA	NA	NA	NA	NA	NA	NA	NA	NA	NA	NA	NA	NA	NA	NA	NA
145	Serologic evidence of arboviral infections among humans in Kenya.	Sutherland et al	2011	WNV	Cross sectional	Humans	Unclear	Community	Apparently healthy	Nandi	Rift Valley	Interepidemic	2000 - 2004	2000	2004	1	0	0	0	0	0	0	0	0	0	0	1	0	0	0	0	0	NA	NA	NA	NA	NA	NA	NA	NA	NA	NA	NA	NA	NA	NA	NA	NA	NA	NA	NA	NA	NA	NA	NA	NA	65	2	0.0307692	0.00374826	0.10677	0.0214198	NA	NA	NA	NA	NA	NA	NA	NA	NA	NA	NA	NA	NA	NA	NA	NA	NA	NA	NA	NA	NA	NA	NA	NA	NA	NA	NA	NA	NA	NA	NA	NA	NA	NA	NA	NA	NA	NA	NA	NA	NA	NA	NA	NA	NA	NA	NA	NA	NA	NA	NA	NA	NA	NA
146	Serologic evidence of arboviral infections among humans in Kenya.	Sutherland et al	2011	YFV	Cross sectional	Humans	Unclear	Community	Apparently healthy	Kwale	Coast	Interepidemic	2000 - 2004	2000	2004	1	0	0	0	0	0	0	0	0	0	0	1	0	0	0	0	0	NA	NA	NA	NA	NA	NA	NA	NA	NA	NA	NA	NA	NA	NA	NA	NA	NA	NA	NA	NA	NA	NA	NA	NA	NA	NA	NA	NA	NA	NA	NA	NA	NA	NA	NA	NA	419	176	0.420048	0.372306	0.468926	0.0241123	NA	NA	NA	NA	NA	NA	NA	NA	NA	NA	NA	NA	NA	NA	NA	NA	NA	NA	NA	NA	NA	NA	NA	NA	NA	NA	NA	NA	NA	NA	NA	NA	NA	NA	NA	NA	NA	NA	NA	NA	NA	NA
147	Serologic evidence of arboviral infections among humans in Kenya.	Sutherland et al	2011	YFV	Cross sectional	Humans	Unclear	Community	Apparently healthy	Kisumu	Nyanza	Interepidemic	2000 - 2004	2000	2004	1	0	0	0	0	0	0	0	0	0	0	1	0	0	0	0	0	NA	NA	NA	NA	NA	NA	NA	NA	NA	NA	NA	NA	NA	NA	NA	NA	NA	NA	NA	NA	NA	NA	NA	NA	NA	NA	NA	NA	NA	NA	NA	NA	NA	NA	NA	NA	57	3	0.0526316	0.0109883	0.146199	0.0295764	NA	NA	NA	NA	NA	NA	NA	NA	NA	NA	NA	NA	NA	NA	NA	NA	NA	NA	NA	NA	NA	NA	NA	NA	NA	NA	NA	NA	NA	NA	NA	NA	NA	NA	NA	NA	NA	NA	NA	NA	NA	NA
148	Serologic evidence of arboviral infections among humans in Kenya.	Sutherland et al	2011	YFV	Cross sectional	Humans	Unclear	Community	Apparently healthy	Nandi	Rift Valley	Interepidemic	2000 - 2004	2000	2004	1	0	0	0	0	0	0	0	0	0	0	1	0	0	0	0	0	NA	NA	NA	NA	NA	NA	NA	NA	NA	NA	NA	NA	NA	NA	NA	NA	NA	NA	NA	NA	NA	NA	NA	NA	NA	NA	NA	NA	NA	NA	NA	NA	NA	NA	NA	NA	65	4	0.0615385	0.01702	0.150133	0.0298075	NA	NA	NA	NA	NA	NA	NA	NA	NA	NA	NA	NA	NA	NA	NA	NA	NA	NA	NA	NA	NA	NA	NA	NA	NA	NA	NA	NA	NA	NA	NA	NA	NA	NA	NA	NA	NA	NA	NA	NA	NA	NA
149	Serologic evidence of arboviral infections among humans in Kenya.	Sutherland et al	2011	TBEV	Cross sectional	Humans	Unclear	Community	Apparently healthy	Kwale	Coast	Interepidemic	2000 - 2004	2000	2004	1	0	0	0	0	0	0	0	0	0	0	1	0	0	0	0	0	NA	NA	NA	NA	NA	NA	NA	NA	NA	NA	NA	NA	NA	NA	NA	NA	NA	NA	NA	NA	NA	NA	NA	NA	NA	NA	NA	NA	NA	NA	NA	NA	NA	NA	NA	NA	NA	NA	NA	NA	NA	NA	NA	NA	NA	NA	NA	NA	419	69	0.164678	0.130447	0.203727	0.0181191	NA	NA	NA	NA	NA	NA	NA	NA	NA	NA	NA	NA	NA	NA	NA	NA	NA	NA	NA	NA	NA	NA	NA	NA	NA	NA	NA	NA	NA	NA
150	Serologic evidence of arboviral infections among humans in Kenya.	Sutherland et al	2011	TBEV	Cross sectional	Humans	Unclear	Community	Apparently healthy	Kisumu	Nyanza	Interepidemic	2000 - 2004	2000	2004	1	0	0	0	0	0	0	0	0	0	0	1	0	0	0	0	0	NA	NA	NA	NA	NA	NA	NA	NA	NA	NA	NA	NA	NA	NA	NA	NA	NA	NA	NA	NA	NA	NA	NA	NA	NA	NA	NA	NA	NA	NA	NA	NA	NA	NA	NA	NA	NA	NA	NA	NA	NA	NA	NA	NA	NA	NA	NA	NA	57	5	0.0877193	0.0290986	0.192957	0.0374692	NA	NA	NA	NA	NA	NA	NA	NA	NA	NA	NA	NA	NA	NA	NA	NA	NA	NA	NA	NA	NA	NA	NA	NA	NA	NA	NA	NA	NA	NA
151	Serologic evidence of arboviral infections among humans in Kenya.	Sutherland et al	2011	TBEV	Cross sectional	Humans	Unclear	Community	Apparently healthy	Nandi	Rift Valley	Interepidemic	2000 - 2004	2000	2004	1	0	0	0	0	0	0	0	0	0	0	1	0	0	0	0	0	NA	NA	NA	NA	NA	NA	NA	NA	NA	NA	NA	NA	NA	NA	NA	NA	NA	NA	NA	NA	NA	NA	NA	NA	NA	NA	NA	NA	NA	NA	NA	NA	NA	NA	NA	NA	NA	NA	NA	NA	NA	NA	NA	NA	NA	NA	NA	NA	65	2	0.0307692	0.00374826	0.10677	0.0214198	NA	NA	NA	NA	NA	NA	NA	NA	NA	NA	NA	NA	NA	NA	NA	NA	NA	NA	NA	NA	NA	NA	NA	NA	NA	NA	NA	NA	NA	NA
152	Serological and spatial analysis of alphavirus and flavivirus prevalence and risk factors in a rural community in western Kenya	Grossi-Soyster et al	2017	DENV	Cross sectional	Humans	Probabilistic	Community	Apparently healthy	Busia	Western	Interepidemic	Aug 2010- Jul 2012	2010	2012	1	0	0	0	0	0	1	0	1	0	0	0	0	0	0	0	0	NA	NA	NA	NA	NA	NA	500	8	0.016	0.00693232	0.031282	0.00561142	NA	NA	NA	NA	NA	NA	NA	NA	NA	NA	NA	NA	NA	NA	NA	NA	NA	NA	NA	NA	NA	NA	NA	NA	NA	NA	NA	NA	NA	NA	NA	NA	NA	NA	NA	NA	NA	NA	NA	NA	NA	NA	NA	NA	NA	NA	NA	NA	NA	NA	NA	NA	NA	NA	NA	NA	NA	NA	NA	NA	NA	NA	NA	NA	NA	NA	NA	NA	NA	NA	NA	NA
153	Serological and spatial analysis of alphavirus and flavivirus prevalence and risk factors in a rural community in western Kenya	Grossi-Soyster et al	2017	CHIKV	Cross sectional	Humans	Probabilistic	Community	Apparently healthy	Busia	Western	Interepidemic	Aug 2010- Jul 2012	2010	2012	1	0	0	0	0	0	1	0	1	0	0	0	0	0	0	0	0	NA	NA	NA	NA	NA	NA	NA	NA	NA	NA	NA	NA	500	335	0.67	0.626871	0.711104	0.0210286	NA	NA	NA	NA	NA	NA	NA	NA	NA	NA	NA	NA	NA	NA	NA	NA	NA	NA	NA	NA	NA	NA	NA	NA	NA	NA	NA	NA	NA	NA	NA	NA	NA	NA	NA	NA	NA	NA	NA	NA	NA	NA	NA	NA	NA	NA	NA	NA	NA	NA	NA	NA	NA	NA	NA	NA	NA	NA	NA	NA	NA	NA	NA	NA	NA	NA
154	Serological Evidence of CHIKV Infection Among Suspected Measles Cases in Selected Regions of Kenya: 2008-2014.	Kimata et al	2020	CHIKV	Cross sectional	Humans	Probabilistic	Health facility	Apparently healthy	Nairobi	Nairobi	Interepidemic	Jan 2008- Dec 2014	2008	2014	1	1	0	0	0	0	0	0	1	0	0	0	0	0	1	0	0	NA	NA	NA	NA	NA	NA	NA	NA	NA	NA	NA	NA	179	1	0.00558659	0.00014143	0.0307319	0.00557097	NA	NA	NA	NA	NA	NA	NA	NA	NA	NA	NA	NA	NA	NA	NA	NA	NA	NA	NA	NA	NA	NA	NA	NA	NA	NA	NA	NA	NA	NA	NA	NA	NA	NA	NA	NA	NA	NA	NA	NA	NA	NA	NA	NA	NA	NA	NA	NA	NA	NA	NA	NA	NA	NA	NA	NA	NA	NA	NA	NA	NA	NA	NA	NA	NA	NA
155	Serological Evidence of CHIKV Infection Among Suspected Measles Cases in Selected Regions of Kenya: 2008-2014.	Kimata et al	2020	CHIKV	Cross sectional	Humans	Probabilistic	Health facility	Apparently healthy	Mombasa	Coast	Interepidemic	Jan 2008- Dec 2014	2008	2014	1	1	0	0	0	0	0	0	1	0	0	0	0	0	1	0	0	NA	NA	NA	NA	NA	NA	NA	NA	NA	NA	NA	NA	47	1	0.0212766	0.000538532	0.112938	0.021049	NA	NA	NA	NA	NA	NA	NA	NA	NA	NA	NA	NA	NA	NA	NA	NA	NA	NA	NA	NA	NA	NA	NA	NA	NA	NA	NA	NA	NA	NA	NA	NA	NA	NA	NA	NA	NA	NA	NA	NA	NA	NA	NA	NA	NA	NA	NA	NA	NA	NA	NA	NA	NA	NA	NA	NA	NA	NA	NA	NA	NA	NA	NA	NA	NA	NA
156	Serological Evidence of CHIKV Infection Among Suspected Measles Cases in Selected Regions of Kenya: 2008-2014.	Kimata et al	2020	ONNV	Cross sectional	Humans	Probabilistic	Health facility	Apparently healthy	Nairobi	Nairobi	Interepidemic	Jan 2008- Dec 2014	2008	2014	1	1	0	0	0	0	0	0	1	0	0	0	0	0	1	0	0	NA	NA	NA	NA	NA	NA	NA	NA	NA	NA	NA	NA	NA	NA	NA	NA	NA	NA	NA	NA	NA	NA	NA	NA	NA	NA	NA	NA	NA	NA	179	1	0.00558659	0.00014143	0.0307319	0.00557097	NA	NA	NA	NA	NA	NA	NA	NA	NA	NA	NA	NA	NA	NA	NA	NA	NA	NA	NA	NA	NA	NA	NA	NA	NA	NA	NA	NA	NA	NA	NA	NA	NA	NA	NA	NA	NA	NA	NA	NA	NA	NA	NA	NA	NA	NA	NA	NA
157	Serological Evidence of CHIKV Infection Among Suspected Measles Cases in Selected Regions of Kenya: 2008-2014.	Kimata et al	2020	ONNV	Cross sectional	Humans	Probabilistic	Health facility	Apparently healthy	Lamu	Coast	Interepidemic	Jan 2008- Dec 2014	2008	2014	1	1	0	0	0	0	0	0	1	0	0	0	0	0	1	0	0	NA	NA	NA	NA	NA	NA	NA	NA	NA	NA	NA	NA	NA	NA	NA	NA	NA	NA	NA	NA	NA	NA	NA	NA	NA	NA	NA	NA	NA	NA	5	1	0.2	0.00505076	0.716418	0.178885	NA	NA	NA	NA	NA	NA	NA	NA	NA	NA	NA	NA	NA	NA	NA	NA	NA	NA	NA	NA	NA	NA	NA	NA	NA	NA	NA	NA	NA	NA	NA	NA	NA	NA	NA	NA	NA	NA	NA	NA	NA	NA	NA	NA	NA	NA	NA	NA
158	Serological Evidence of CHIKV Infection Among Suspected Measles Cases in Selected Regions of Kenya: 2008-2014.	Kimata et al	2020	ONNV	Cross sectional	Humans	Probabilistic	Health facility	Apparently healthy	Taita Taveta	Coast	Interepidemic	Jan 2008- Dec 2014	2008	2014	1	1	0	0	0	0	0	0	1	0	0	0	0	0	1	0	0	NA	NA	NA	NA	NA	NA	NA	NA	NA	NA	NA	NA	NA	NA	NA	NA	NA	NA	NA	NA	NA	NA	NA	NA	NA	NA	NA	NA	NA	NA	35	1	0.0285714	0.000723104	0.149172	0.0281603	NA	NA	NA	NA	NA	NA	NA	NA	NA	NA	NA	NA	NA	NA	NA	NA	NA	NA	NA	NA	NA	NA	NA	NA	NA	NA	NA	NA	NA	NA	NA	NA	NA	NA	NA	NA	NA	NA	NA	NA	NA	NA	NA	NA	NA	NA	NA	NA
159	Serological Evidence of CHIKV Infection Among Suspected Measles Cases in Selected Regions of Kenya: 2008-2014.	Kimata et al	2020	ONNV	Cross sectional	Humans	Probabilistic	Health facility	Apparently healthy	Mombasa	Coast	Interepidemic	Jan 2008- Dec 2014	2008	2014	1	1	0	0	0	0	0	0	1	0	0	0	0	0	1	0	0	NA	NA	NA	NA	NA	NA	NA	NA	NA	NA	NA	NA	NA	NA	NA	NA	NA	NA	NA	NA	NA	NA	NA	NA	NA	NA	NA	NA	NA	NA	47	1	0.0212766	0.000538532	0.112938	0.021049	NA	NA	NA	NA	NA	NA	NA	NA	NA	NA	NA	NA	NA	NA	NA	NA	NA	NA	NA	NA	NA	NA	NA	NA	NA	NA	NA	NA	NA	NA	NA	NA	NA	NA	NA	NA	NA	NA	NA	NA	NA	NA	NA	NA	NA	NA	NA	NA
160	Serological Evidence of CHIKV Infection Among Suspected Measles Cases in Selected Regions of Kenya: 2008-2014.	Kimata et al	2020	ONNV	Cross sectional	Humans	Probabilistic	Health facility	Apparently healthy	Kilifi	Coast	Interepidemic	Jan 2008- Dec 2014	2008	2014	1	1	0	0	0	0	0	0	1	0	0	0	0	0	1	0	0	NA	NA	NA	NA	NA	NA	NA	NA	NA	NA	NA	NA	NA	NA	NA	NA	NA	NA	NA	NA	NA	NA	NA	NA	NA	NA	NA	NA	NA	NA	55	1	0.0181818	0.000460218	0.097191	0.0180158	NA	NA	NA	NA	NA	NA	NA	NA	NA	NA	NA	NA	NA	NA	NA	NA	NA	NA	NA	NA	NA	NA	NA	NA	NA	NA	NA	NA	NA	NA	NA	NA	NA	NA	NA	NA	NA	NA	NA	NA	NA	NA	NA	NA	NA	NA	NA	NA
161	Serological Evidence of CHIKV Infection Among Suspected Measles Cases in Selected Regions of Kenya: 2008-2014.	Kimata et al	2020	ONNV	Cross sectional	Humans	Probabilistic	Health facility	Apparently healthy	Garissa	North Eastern	Interepidemic	Jan 2008- Dec 2014	2008	2014	1	1	0	0	0	0	0	0	1	0	0	0	0	0	1	0	0	NA	NA	NA	NA	NA	NA	NA	NA	NA	NA	NA	NA	NA	NA	NA	NA	NA	NA	NA	NA	NA	NA	NA	NA	NA	NA	NA	NA	NA	NA	48	2	0.0416667	0.00508647	0.142541	0.0288424	NA	NA	NA	NA	NA	NA	NA	NA	NA	NA	NA	NA	NA	NA	NA	NA	NA	NA	NA	NA	NA	NA	NA	NA	NA	NA	NA	NA	NA	NA	NA	NA	NA	NA	NA	NA	NA	NA	NA	NA	NA	NA	NA	NA	NA	NA	NA	NA
162	Serological Evidence of Exposure to ONN and CHIKV in Febrile Patients of Rural Taita-Taveta County and Urban Kibera Informal Settlement in Nairobi, Kenya	Masika et al	2022	CHIKV	Cross sectional	Humans	Nonprobabilistic	Health facility	Febrile	Nairobi	Nairobi	Interepidemic/Outbreak	Feb 2017- Jun 2017	2017	-	1	1	0	0	0	0	1	0	1	0	0	0	1	0	1	0	0	NA	NA	NA	NA	NA	NA	NA	NA	NA	NA	NA	NA	231	27	0.116883	0.0784566	0.165488	0.0211387	NA	NA	NA	NA	NA	NA	NA	NA	NA	NA	NA	NA	NA	NA	NA	NA	NA	NA	NA	NA	NA	NA	NA	NA	NA	NA	NA	NA	NA	NA	NA	NA	NA	NA	NA	NA	NA	NA	NA	NA	NA	NA	NA	NA	NA	NA	NA	NA	NA	NA	NA	NA	NA	NA	NA	NA	NA	NA	NA	NA	NA	NA	NA	NA	NA	NA
163	Serological Evidence of Exposure to ONN and CHIKV in Febrile Patients of Rural Taita-Taveta County and Urban Kibera Informal Settlement in Nairobi, Kenya	Masika et al	2022	CHIKV	Cross sectional	Humans	Nonprobabilistic	Health facility	Febrile	Taita Taveta	Coast	Interepidemic/Outbreak	Apr 2016- Aug 2016	2016	-	1	1	0	0	0	0	1	0	1	0	0	0	1	0	1	0	0	NA	NA	NA	NA	NA	NA	NA	NA	NA	NA	NA	NA	326	22	0.0674847	0.0427722	0.100392	0.0138938	NA	NA	NA	NA	NA	NA	NA	NA	NA	NA	NA	NA	NA	NA	NA	NA	NA	NA	NA	NA	NA	NA	NA	NA	NA	NA	NA	NA	NA	NA	NA	NA	NA	NA	NA	NA	NA	NA	NA	NA	NA	NA	NA	NA	NA	NA	NA	NA	NA	NA	NA	NA	NA	NA	NA	NA	NA	NA	NA	NA	NA	NA	NA	NA	NA	NA
164	Serological evidence of Flavivirus circulation in human populations in Northern Kenya: an assessment of disease risk 2016-2017.	Chepkorir et al	2019	DENV	Cross sectional	Humans	Probabilistic	Community	Apparently healthy	West Pokot	Rift Valley	Interepidemic/Outbreak	Feb-Aug 2017	2017	-	0	0	0	0	0	1	0	0	1	0	0	0	0	0	0	0	0	NA	NA	NA	NA	NA	NA	NA	NA	NA	NA	NA	NA	NA	NA	NA	NA	NA	NA	NA	NA	NA	NA	NA	NA	NA	NA	NA	NA	NA	NA	NA	NA	NA	NA	NA	NA	NA	NA	NA	NA	NA	NA	NA	NA	NA	NA	NA	NA	NA	NA	NA	NA	NA	NA	NA	NA	NA	NA	NA	NA	NA	NA	NA	NA	NA	NA	NA	NA	NA	NA	NA	NA	NA	NA	NA	NA	NA	NA	NA	NA	NA	NA	NA	NA
165	Serological evidence of Flavivirus circulation in human populations in Northern Kenya: an assessment of disease risk 2016-2017.	Chepkorir et al	2019	YFV	Cross sectional	Humans	Probabilistic	Community	Apparently healthy	West Pokot	Rift Valley	Interepidemic/Outbreak	Feb-Aug 2017	2017	-	0	0	0	0	0	1	0	0	1	0	0	0	0	0	0	0	0	NA	NA	NA	NA	NA	NA	NA	NA	NA	NA	NA	NA	NA	NA	NA	NA	NA	NA	NA	NA	NA	NA	NA	NA	NA	NA	NA	NA	NA	NA	NA	NA	NA	NA	NA	NA	NA	NA	NA	NA	NA	NA	NA	NA	NA	NA	NA	NA	NA	NA	NA	NA	NA	NA	NA	NA	NA	NA	NA	NA	NA	NA	NA	NA	NA	NA	NA	NA	NA	NA	NA	NA	NA	NA	NA	NA	NA	NA	NA	NA	NA	NA	NA	NA
166	Serological evidence of Flavivirus circulation in human populations in Northern Kenya: an assessment of disease risk 2016-2017.	Chepkorir et al	2019	ZIKV	Cross sectional	Humans	Probabilistic	Community	Apparently healthy	West Pokot	Rift Valley	Interepidemic/Outbreak	Feb-Aug 2017	2017	-	0	0	0	0	0	1	0	0	1	0	0	0	0	0	0	0	0	NA	NA	NA	NA	NA	NA	NA	NA	NA	NA	NA	NA	NA	NA	NA	NA	NA	NA	NA	NA	NA	NA	NA	NA	NA	NA	NA	NA	NA	NA	NA	NA	NA	NA	NA	NA	NA	NA	NA	NA	NA	NA	NA	NA	NA	NA	NA	NA	NA	NA	NA	NA	NA	NA	NA	NA	NA	NA	NA	NA	NA	NA	NA	NA	NA	NA	NA	NA	NA	NA	NA	NA	NA	NA	NA	NA	NA	NA	NA	NA	NA	NA	NA	NA
167	Serological evidence of Flavivirus circulation in human populations in Northern Kenya: an assessment of disease risk 2016-2017.	Chepkorir et al	2019	YFV	Cross sectional	Humans	Probabilistic	Community	Apparently healthy	Turkana	Rift Valley	Interepidemic/Outbreak	Feb-Aug 2017	2017	-	0	0	0	0	0	1	0	0	1	0	0	0	0	0	0	0	0	NA	NA	NA	NA	NA	NA	NA	NA	NA	NA	NA	NA	NA	NA	NA	NA	NA	NA	NA	NA	NA	NA	NA	NA	NA	NA	NA	NA	NA	NA	NA	NA	NA	NA	NA	NA	NA	NA	NA	NA	NA	NA	NA	NA	NA	NA	NA	NA	NA	NA	NA	NA	NA	NA	NA	NA	NA	NA	NA	NA	NA	NA	NA	NA	NA	NA	NA	NA	NA	NA	NA	NA	NA	NA	NA	NA	NA	NA	NA	NA	NA	NA	NA	NA
168	Serological evidence of Flavivirus circulation in human populations in Northern Kenya: an assessment of disease risk 2016-2017.	Chepkorir et al	2019	ZIKV	Cross sectional	Humans	Probabilistic	Community	Apparently healthy	Turkana	Rift Valley	Interepidemic/Outbreak	Feb-Aug 2017	2017	-	0	0	0	0	0	1	0	0	1	0	0	0	0	0	0	0	0	NA	NA	NA	NA	NA	NA	NA	NA	NA	NA	NA	NA	NA	NA	NA	NA	NA	NA	NA	NA	NA	NA	NA	NA	NA	NA	NA	NA	NA	NA	NA	NA	NA	NA	NA	NA	NA	NA	NA	NA	NA	NA	NA	NA	NA	NA	NA	NA	NA	NA	NA	NA	NA	NA	NA	NA	NA	NA	NA	NA	NA	NA	NA	NA	NA	NA	NA	NA	NA	NA	NA	NA	NA	NA	NA	NA	NA	NA	NA	NA	NA	NA	NA	NA
169	Serological evidence of Flavivirus circulation in human populations in Northern Kenya: an assessment of disease risk 2016-2017.	Chepkorir et al	2019	WNV	Cross sectional	Humans	Probabilistic	Community	Apparently healthy	Turkana	Rift Valley	Interepidemic/Outbreak	Feb-Aug 2017	2017	-	0	0	0	0	0	1	0	0	1	0	0	0	0	0	0	0	0	NA	NA	NA	NA	NA	NA	NA	NA	NA	NA	NA	NA	NA	NA	NA	NA	NA	NA	NA	NA	NA	NA	NA	NA	NA	NA	NA	NA	NA	NA	NA	NA	NA	NA	NA	NA	NA	NA	NA	NA	NA	NA	NA	NA	NA	NA	NA	NA	NA	NA	NA	NA	NA	NA	NA	NA	NA	NA	NA	NA	NA	NA	NA	NA	NA	NA	NA	NA	NA	NA	NA	NA	NA	NA	NA	NA	NA	NA	NA	NA	NA	NA	NA	NA
170	Serological evidence of single and mixed infections of RVFV, Brucella spp. and Coxiella burnetii in dromedary camels in Kenya.	Muturi et al-Su	2021	RVFV	Cross sectional	Livestock	Nonprobabilistic	NA	NA	Samburu_Isiolo	Rift Valley; Eastern	Interepidemic	2020-06-01	2020	-	1	0	0	0	0	0	1	0	0	0	0	0	0	0	0	0	0	120	17	0.141667	0.0847447	0.217107	0.0318325	NA	NA	NA	NA	NA	NA	NA	NA	NA	NA	NA	NA	NA	NA	NA	NA	NA	NA	NA	NA	NA	NA	NA	NA	NA	NA	NA	NA	NA	NA	NA	NA	NA	NA	NA	NA	NA	NA	NA	NA	NA	NA	NA	NA	NA	NA	NA	NA	NA	NA	NA	NA	NA	NA	NA	NA	NA	NA	NA	NA	NA	NA	NA	NA	NA	NA	NA	NA	NA	NA	NA	NA	NA	NA	NA	NA	NA	NA
171	Serological Evidence of Yersiniosis, TBE, WNV, Hepatitis E, CCHF, Lyme Borreliosis, and Brucellosis in Febrile Patients Presenting at Diverse Hospitals in Kenya	Nyataya et al	2020	CCHFV	Cross sectional	Humans	Nonprobabilistic	Health facility	Febrile	Nationwide	Nationwide	Interepidemic	2020	2020	-	1	1	0	0	0	0	1	0	0	0	0	0	0	0	0	0	0	NA	NA	NA	NA	NA	NA	NA	NA	NA	NA	NA	NA	NA	NA	NA	NA	NA	NA	1033	20	0.0193611	0.0118654	0.0297439	0.00428716	NA	NA	NA	NA	NA	NA	NA	NA	NA	NA	NA	NA	NA	NA	NA	NA	NA	NA	NA	NA	NA	NA	NA	NA	NA	NA	NA	NA	NA	NA	NA	NA	NA	NA	NA	NA	NA	NA	NA	NA	NA	NA	NA	NA	NA	NA	NA	NA	NA	NA	NA	NA	NA	NA	NA	NA	NA	NA	NA	NA
172	Serological Evidence of Yersiniosis, TBE, WNV, Hepatitis E, CCHF, Lyme Borreliosis, and Brucellosis in Febrile Patients Presenting at Diverse Hospitals in Kenya	Nyataya et al	2020	WNV	Cross sectional	Humans	Nonprobabilistic	Health facility	Febrile	Garissa	North Eastern	Interepidemic	2020	2020	-	1	1	0	0	0	0	1	0	0	0	0	0	0	0	0	0	0	NA	NA	NA	NA	NA	NA	NA	NA	NA	NA	NA	NA	NA	NA	NA	NA	NA	NA	NA	NA	NA	NA	NA	NA	188	20	0.106383	0.0662032	0.159512	0.0224871	NA	NA	NA	NA	NA	NA	NA	NA	NA	NA	NA	NA	NA	NA	NA	NA	NA	NA	NA	NA	NA	NA	NA	NA	NA	NA	NA	NA	NA	NA	NA	NA	NA	NA	NA	NA	NA	NA	NA	NA	NA	NA	NA	NA	NA	NA	NA	NA	NA	NA	NA	NA	NA	NA
173	Serological Evidence of Yersiniosis, TBE, WNV, Hepatitis E, CCHF, Lyme Borreliosis, and Brucellosis in Febrile Patients Presenting at Diverse Hospitals in Kenya	Nyataya et al	2020	WNV	Cross sectional	Humans	Nonprobabilistic	Health facility	Febrile	Turkana	Rift Valley	Interepidemic	2020	2020	-	1	1	0	0	0	0	1	0	0	0	0	0	0	0	0	0	0	NA	NA	NA	NA	NA	NA	NA	NA	NA	NA	NA	NA	NA	NA	NA	NA	NA	NA	NA	NA	NA	NA	NA	NA	41	10	0.243902	0.123632	0.403046	0.0670664	NA	NA	NA	NA	NA	NA	NA	NA	NA	NA	NA	NA	NA	NA	NA	NA	NA	NA	NA	NA	NA	NA	NA	NA	NA	NA	NA	NA	NA	NA	NA	NA	NA	NA	NA	NA	NA	NA	NA	NA	NA	NA	NA	NA	NA	NA	NA	NA	NA	NA	NA	NA	NA	NA
174	Serological Evidence of Yersiniosis, TBE, WNV, Hepatitis E, CCHF, Lyme Borreliosis, and Brucellosis in Febrile Patients Presenting at Diverse Hospitals in Kenya	Nyataya et al	2020	WNV	Cross sectional	Humans	Nonprobabilistic	Health facility	Febrile	Baringo	Rift Valley	Interepidemic	2020	2020	-	1	1	0	0	0	0	1	0	0	0	0	0	0	0	0	0	0	NA	NA	NA	NA	NA	NA	NA	NA	NA	NA	NA	NA	NA	NA	NA	NA	NA	NA	NA	NA	NA	NA	NA	NA	170	44	0.258824	0.19479	0.331469	0.0335922	NA	NA	NA	NA	NA	NA	NA	NA	NA	NA	NA	NA	NA	NA	NA	NA	NA	NA	NA	NA	NA	NA	NA	NA	NA	NA	NA	NA	NA	NA	NA	NA	NA	NA	NA	NA	NA	NA	NA	NA	NA	NA	NA	NA	NA	NA	NA	NA	NA	NA	NA	NA	NA	NA
175	Serological Evidence of Yersiniosis, TBE, WNV, Hepatitis E, CCHF, Lyme Borreliosis, and Brucellosis in Febrile Patients Presenting at Diverse Hospitals in Kenya	Nyataya et al	2020	WNV	Cross sectional	Humans	Nonprobabilistic	Health facility	Febrile	Nakuru	Rift Valley	Interepidemic	2020	2020	-	1	1	0	0	0	0	1	0	0	0	0	0	0	0	0	0	0	NA	NA	NA	NA	NA	NA	NA	NA	NA	NA	NA	NA	NA	NA	NA	NA	NA	NA	NA	NA	NA	NA	NA	NA	51	8	0.156863	0.0702408	0.285876	0.0509242	NA	NA	NA	NA	NA	NA	NA	NA	NA	NA	NA	NA	NA	NA	NA	NA	NA	NA	NA	NA	NA	NA	NA	NA	NA	NA	NA	NA	NA	NA	NA	NA	NA	NA	NA	NA	NA	NA	NA	NA	NA	NA	NA	NA	NA	NA	NA	NA	NA	NA	NA	NA	NA	NA
176	Serological Evidence of Yersiniosis, TBE, WNV, Hepatitis E, CCHF, Lyme Borreliosis, and Brucellosis in Febrile Patients Presenting at Diverse Hospitals in Kenya	Nyataya et al	2020	WNV	Cross sectional	Humans	Nonprobabilistic	Health facility	Febrile	Kisumu_Kisii	Nyanza	Interepidemic	2020	2020	-	1	1	0	0	0	0	1	0	0	0	0	0	0	0	0	0	0	NA	NA	NA	NA	NA	NA	NA	NA	NA	NA	NA	NA	NA	NA	NA	NA	NA	NA	NA	NA	NA	NA	NA	NA	238	37	0.155462	0.111883	0.20786	0.0234873	NA	NA	NA	NA	NA	NA	NA	NA	NA	NA	NA	NA	NA	NA	NA	NA	NA	NA	NA	NA	NA	NA	NA	NA	NA	NA	NA	NA	NA	NA	NA	NA	NA	NA	NA	NA	NA	NA	NA	NA	NA	NA	NA	NA	NA	NA	NA	NA	NA	NA	NA	NA	NA	NA
177	Serological Evidence of Yersiniosis, TBE, WNV, Hepatitis E, CCHF, Lyme Borreliosis, and Brucellosis in Febrile Patients Presenting at Diverse Hospitals in Kenya	Nyataya et al	2020	WNV	Cross sectional	Humans	Nonprobabilistic	Health facility	Febrile	Busia	Western	Interepidemic	2020	2020	-	1	1	0	0	0	0	1	0	0	0	0	0	0	0	0	0	0	NA	NA	NA	NA	NA	NA	NA	NA	NA	NA	NA	NA	NA	NA	NA	NA	NA	NA	NA	NA	NA	NA	NA	NA	59	2	0.0338983	0.00413193	0.117148	0.02356	NA	NA	NA	NA	NA	NA	NA	NA	NA	NA	NA	NA	NA	NA	NA	NA	NA	NA	NA	NA	NA	NA	NA	NA	NA	NA	NA	NA	NA	NA	NA	NA	NA	NA	NA	NA	NA	NA	NA	NA	NA	NA	NA	NA	NA	NA	NA	NA	NA	NA	NA	NA	NA	NA
178	Serological Evidence of Yersiniosis, TBE, WNV, Hepatitis E, CCHF, Lyme Borreliosis, and Brucellosis in Febrile Patients Presenting at Diverse Hospitals in Kenya	Nyataya et al	2020	WNV	Cross sectional	Humans	Nonprobabilistic	Health facility	Febrile	Kilifi	Coast	Interepidemic	2020	2020	-	1	1	0	0	0	0	1	0	0	0	0	0	0	0	0	0	0	NA	NA	NA	NA	NA	NA	NA	NA	NA	NA	NA	NA	NA	NA	NA	NA	NA	NA	NA	NA	NA	NA	NA	NA	44	7	0.159091	0.0664435	0.300653	0.0551405	NA	NA	NA	NA	NA	NA	NA	NA	NA	NA	NA	NA	NA	NA	NA	NA	NA	NA	NA	NA	NA	NA	NA	NA	NA	NA	NA	NA	NA	NA	NA	NA	NA	NA	NA	NA	NA	NA	NA	NA	NA	NA	NA	NA	NA	NA	NA	NA	NA	NA	NA	NA	NA	NA
179	Serological Evidence of Yersiniosis, TBE, WNV, Hepatitis E, CCHF, Lyme Borreliosis, and Brucellosis in Febrile Patients Presenting at Diverse Hospitals in Kenya	Nyataya et al	2020	TBEV	Cross sectional	Humans	Nonprobabilistic	Health facility	Febrile	Garissa	North Eastern	Interepidemic	2020	2020	-	1	1	0	0	0	0	1	0	0	0	0	0	0	0	0	0	0	NA	NA	NA	NA	NA	NA	NA	NA	NA	NA	NA	NA	NA	NA	NA	NA	NA	NA	NA	NA	NA	NA	NA	NA	NA	NA	NA	NA	NA	NA	NA	NA	NA	NA	NA	NA	NA	NA	NA	NA	NA	NA	NA	NA	NA	NA	NA	NA	188	10	0.0531915	0.0257989	0.0956436	0.0163672	NA	NA	NA	NA	NA	NA	NA	NA	NA	NA	NA	NA	NA	NA	NA	NA	NA	NA	NA	NA	NA	NA	NA	NA	NA	NA	NA	NA	NA	NA
180	Serological Evidence of Yersiniosis, TBE, WNV, Hepatitis E, CCHF, Lyme Borreliosis, and Brucellosis in Febrile Patients Presenting at Diverse Hospitals in Kenya	Nyataya et al	2020	TBEV	Cross sectional	Humans	Nonprobabilistic	Health facility	Febrile	Turkana	Rift Valley	Interepidemic	2020	2020	-	1	1	0	0	0	0	1	0	0	0	0	0	0	0	0	0	0	NA	NA	NA	NA	NA	NA	NA	NA	NA	NA	NA	NA	NA	NA	NA	NA	NA	NA	NA	NA	NA	NA	NA	NA	NA	NA	NA	NA	NA	NA	NA	NA	NA	NA	NA	NA	NA	NA	NA	NA	NA	NA	NA	NA	NA	NA	NA	NA	41	4	0.097561	0.0272275	0.231315	0.0463399	NA	NA	NA	NA	NA	NA	NA	NA	NA	NA	NA	NA	NA	NA	NA	NA	NA	NA	NA	NA	NA	NA	NA	NA	NA	NA	NA	NA	NA	NA
181	Serological Evidence of Yersiniosis, TBE, WNV, Hepatitis E, CCHF, Lyme Borreliosis, and Brucellosis in Febrile Patients Presenting at Diverse Hospitals in Kenya	Nyataya et al	2020	TBEV	Cross sectional	Humans	Nonprobabilistic	Health facility	Febrile	Baringo	Rift Valley	Interepidemic	2020	2020	-	1	1	0	0	0	0	1	0	0	0	0	0	0	0	0	0	0	NA	NA	NA	NA	NA	NA	NA	NA	NA	NA	NA	NA	NA	NA	NA	NA	NA	NA	NA	NA	NA	NA	NA	NA	NA	NA	NA	NA	NA	NA	NA	NA	NA	NA	NA	NA	NA	NA	NA	NA	NA	NA	NA	NA	NA	NA	NA	NA	170	18	0.105882	0.0639709	0.162172	0.0235985	NA	NA	NA	NA	NA	NA	NA	NA	NA	NA	NA	NA	NA	NA	NA	NA	NA	NA	NA	NA	NA	NA	NA	NA	NA	NA	NA	NA	NA	NA
182	Serological Evidence of Yersiniosis, TBE, WNV, Hepatitis E, CCHF, Lyme Borreliosis, and Brucellosis in Febrile Patients Presenting at Diverse Hospitals in Kenya	Nyataya et al	2020	TBEV	Cross sectional	Humans	Nonprobabilistic	Health facility	Febrile	Nakuru	Rift Valley	Interepidemic	2020	2020	-	1	1	0	0	0	0	1	0	0	0	0	0	0	0	0	0	0	NA	NA	NA	NA	NA	NA	NA	NA	NA	NA	NA	NA	NA	NA	NA	NA	NA	NA	NA	NA	NA	NA	NA	NA	NA	NA	NA	NA	NA	NA	NA	NA	NA	NA	NA	NA	NA	NA	NA	NA	NA	NA	NA	NA	NA	NA	NA	NA	51	2	0.0392157	0.00478499	0.134586	0.0271805	NA	NA	NA	NA	NA	NA	NA	NA	NA	NA	NA	NA	NA	NA	NA	NA	NA	NA	NA	NA	NA	NA	NA	NA	NA	NA	NA	NA	NA	NA
183	Serological Evidence of Yersiniosis, TBE, WNV, Hepatitis E, CCHF, Lyme Borreliosis, and Brucellosis in Febrile Patients Presenting at Diverse Hospitals in Kenya	Nyataya et al	2020	TBEV	Cross sectional	Humans	Nonprobabilistic	Health facility	Febrile	Kisumu	Nyanza	Interepidemic	2020	2020	-	1	1	0	0	0	0	1	0	0	0	0	0	0	0	0	0	0	NA	NA	NA	NA	NA	NA	NA	NA	NA	NA	NA	NA	NA	NA	NA	NA	NA	NA	NA	NA	NA	NA	NA	NA	NA	NA	NA	NA	NA	NA	NA	NA	NA	NA	NA	NA	NA	NA	NA	NA	NA	NA	NA	NA	NA	NA	NA	NA	238	12	0.0504202	0.0263209	0.086417	0.0141834	NA	NA	NA	NA	NA	NA	NA	NA	NA	NA	NA	NA	NA	NA	NA	NA	NA	NA	NA	NA	NA	NA	NA	NA	NA	NA	NA	NA	NA	NA
184	Serological Evidence of Yersiniosis, TBE, WNV, Hepatitis E, CCHF, Lyme Borreliosis, and Brucellosis in Febrile Patients Presenting at Diverse Hospitals in Kenya	Nyataya et al	2020	TBEV	Cross sectional	Humans	Nonprobabilistic	Health facility	Febrile	Busia	Western	Interepidemic	2020	2020	-	1	1	0	0	0	0	1	0	0	0	0	0	0	0	0	0	0	NA	NA	NA	NA	NA	NA	NA	NA	NA	NA	NA	NA	NA	NA	NA	NA	NA	NA	NA	NA	NA	NA	NA	NA	NA	NA	NA	NA	NA	NA	NA	NA	NA	NA	NA	NA	NA	NA	NA	NA	NA	NA	NA	NA	NA	NA	NA	NA	59	5	0.0847458	0.0280913	0.186794	0.036258	NA	NA	NA	NA	NA	NA	NA	NA	NA	NA	NA	NA	NA	NA	NA	NA	NA	NA	NA	NA	NA	NA	NA	NA	NA	NA	NA	NA	NA	NA
185	Serological Evidence of Yersiniosis, TBE, WNV, Hepatitis E, CCHF, Lyme Borreliosis, and Brucellosis in Febrile Patients Presenting at Diverse Hospitals in Kenya	Nyataya et al	2020	TBEV	Cross sectional	Humans	Nonprobabilistic	Health facility	Febrile	Kisii	Nyanza	Interepidemic	2020	2020	-	1	1	0	0	0	0	1	0	0	0	0	0	0	0	0	0	0	NA	NA	NA	NA	NA	NA	NA	NA	NA	NA	NA	NA	NA	NA	NA	NA	NA	NA	NA	NA	NA	NA	NA	NA	NA	NA	NA	NA	NA	NA	NA	NA	NA	NA	NA	NA	NA	NA	NA	NA	NA	NA	NA	NA	NA	NA	NA	NA	242	10	0.0413223	0.0199907	0.0746784	0.0127944	NA	NA	NA	NA	NA	NA	NA	NA	NA	NA	NA	NA	NA	NA	NA	NA	NA	NA	NA	NA	NA	NA	NA	NA	NA	NA	NA	NA	NA	NA
186	Seroprevalence and distribution of arboviral infections among rural Kenyan adults: A cross-sectional study	Mease et al-Mi	2011	RVFV	Cross sectional	Humans	Probabilistic	Community	Apparently healthy	Kilifi	Coast	Interepidemic	Jul-Sep 2004	2004	-	1	0	0	0	0	0	1	0	0	0	0	0	0	0	0	0	0	442	1	0.00226244	5.73e-05	0.0125405	0.00225988	NA	NA	NA	NA	NA	NA	NA	NA	NA	NA	NA	NA	NA	NA	NA	NA	NA	NA	NA	NA	NA	NA	NA	NA	NA	NA	NA	NA	NA	NA	NA	NA	NA	NA	NA	NA	NA	NA	NA	NA	NA	NA	NA	NA	NA	NA	NA	NA	NA	NA	NA	NA	NA	NA	NA	NA	NA	NA	NA	NA	NA	NA	NA	NA	NA	NA	NA	NA	NA	NA	NA	NA	NA	NA	NA	NA	NA	NA
187	Seroprevalence and distribution of arboviral infections among rural Kenyan adults: A cross-sectional study	Mease et al-Su	2011	RVFV	Cross sectional	Humans	Probabilistic	Community	Apparently healthy	Samburu	Rift Valley	Interepidemic	Jul-Sep 2004	2004	-	1	0	0	0	0	0	1	0	0	0	0	0	0	0	0	0	0	238	7	0.0294118	0.0119052	0.059658	0.0109519	NA	NA	NA	NA	NA	NA	NA	NA	NA	NA	NA	NA	NA	NA	NA	NA	NA	NA	NA	NA	NA	NA	NA	NA	NA	NA	NA	NA	NA	NA	NA	NA	NA	NA	NA	NA	NA	NA	NA	NA	NA	NA	NA	NA	NA	NA	NA	NA	NA	NA	NA	NA	NA	NA	NA	NA	NA	NA	NA	NA	NA	NA	NA	NA	NA	NA	NA	NA	NA	NA	NA	NA	NA	NA	NA	NA	NA	NA
188	Seroprevalence and distribution of arboviral infections among rural Kenyan adults: A cross-sectional study	Mease et al	2011	DENV	Cross sectional	Humans	Probabilistic	Community	Apparently healthy	Kilifi	Coast	Interepidemic	Jul-Sep 2004	2004	-	1	0	0	0	0	0	1	0	0	0	0	0	0	0	0	0	0	NA	NA	NA	NA	NA	NA	442	60	0.135747	0.105212	0.171254	0.016292	NA	NA	NA	NA	NA	NA	NA	NA	NA	NA	NA	NA	NA	NA	NA	NA	NA	NA	NA	NA	NA	NA	NA	NA	NA	NA	NA	NA	NA	NA	NA	NA	NA	NA	NA	NA	NA	NA	NA	NA	NA	NA	NA	NA	NA	NA	NA	NA	NA	NA	NA	NA	NA	NA	NA	NA	NA	NA	NA	NA	NA	NA	NA	NA	NA	NA	NA	NA	NA	NA	NA	NA
189	Seroprevalence and distribution of arboviral infections among rural Kenyan adults: A cross-sectional study	Mease et al	2011	DENV	Cross sectional	Humans	Probabilistic	Community	Apparently healthy	Samburu	Rift Valley	Interepidemic	Jul-Sep 2004	2004	-	1	0	0	0	0	0	1	0	0	0	0	0	0	0	0	0	0	NA	NA	NA	NA	NA	NA	238	3	0.012605	0.00260705	0.0363933	0.00723151	NA	NA	NA	NA	NA	NA	NA	NA	NA	NA	NA	NA	NA	NA	NA	NA	NA	NA	NA	NA	NA	NA	NA	NA	NA	NA	NA	NA	NA	NA	NA	NA	NA	NA	NA	NA	NA	NA	NA	NA	NA	NA	NA	NA	NA	NA	NA	NA	NA	NA	NA	NA	NA	NA	NA	NA	NA	NA	NA	NA	NA	NA	NA	NA	NA	NA	NA	NA	NA	NA	NA	NA
190	Seroprevalence and distribution of arboviral infections among rural Kenyan adults: A cross-sectional study	Mease et al	2011	DENV	Cross sectional	Humans	Probabilistic	Community	Apparently healthy	Busia	Western	Interepidemic	Jul-Sep 2004	2004	-	1	0	0	0	0	0	1	0	0	0	0	0	0	0	0	0	0	NA	NA	NA	NA	NA	NA	461	2	0.0043384	0.000525832	0.0155832	0.00306105	NA	NA	NA	NA	NA	NA	NA	NA	NA	NA	NA	NA	NA	NA	NA	NA	NA	NA	NA	NA	NA	NA	NA	NA	NA	NA	NA	NA	NA	NA	NA	NA	NA	NA	NA	NA	NA	NA	NA	NA	NA	NA	NA	NA	NA	NA	NA	NA	NA	NA	NA	NA	NA	NA	NA	NA	NA	NA	NA	NA	NA	NA	NA	NA	NA	NA	NA	NA	NA	NA	NA	NA
191	Seroprevalence and distribution of arboviral infections among rural Kenyan adults: A cross-sectional study	Mease et al	2011	WNV	Cross sectional	Humans	Probabilistic	Community	Apparently healthy	Kilifi	Coast	Interepidemic	Jul-Sep 2004	2004	-	1	0	0	0	0	0	1	0	0	0	0	0	0	0	0	0	0	NA	NA	NA	NA	NA	NA	NA	NA	NA	NA	NA	NA	NA	NA	NA	NA	NA	NA	NA	NA	NA	NA	NA	NA	442	10	0.0226244	0.0109014	0.0412127	0.00707308	NA	NA	NA	NA	NA	NA	NA	NA	NA	NA	NA	NA	NA	NA	NA	NA	NA	NA	NA	NA	NA	NA	NA	NA	NA	NA	NA	NA	NA	NA	NA	NA	NA	NA	NA	NA	NA	NA	NA	NA	NA	NA	NA	NA	NA	NA	NA	NA	NA	NA	NA	NA	NA	NA
192	Seroprevalence and distribution of arboviral infections among rural Kenyan adults: A cross-sectional study	Mease et al	2011	WNV	Cross sectional	Humans	Probabilistic	Community	Apparently healthy	Samburu	Rift Valley	Interepidemic	Jul-Sep 2004	2004	-	1	0	0	0	0	0	1	0	0	0	0	0	0	0	0	0	0	NA	NA	NA	NA	NA	NA	NA	NA	NA	NA	NA	NA	NA	NA	NA	NA	NA	NA	NA	NA	NA	NA	NA	NA	238	3	0.012605	0.00260705	0.0363933	0.00723151	NA	NA	NA	NA	NA	NA	NA	NA	NA	NA	NA	NA	NA	NA	NA	NA	NA	NA	NA	NA	NA	NA	NA	NA	NA	NA	NA	NA	NA	NA	NA	NA	NA	NA	NA	NA	NA	NA	NA	NA	NA	NA	NA	NA	NA	NA	NA	NA	NA	NA	NA	NA	NA	NA
193	Seroprevalence and distribution of arboviral infections among rural Kenyan adults: A cross-sectional study	Mease et al	2011	WNV	Cross sectional	Humans	Probabilistic	Community	Apparently healthy	Busia	Western	Interepidemic	Jul-Sep 2004	2004	-	1	0	0	0	0	0	1	0	0	0	0	0	0	0	0	0	0	NA	NA	NA	NA	NA	NA	NA	NA	NA	NA	NA	NA	NA	NA	NA	NA	NA	NA	NA	NA	NA	NA	NA	NA	461	14	0.0303688	0.0167003	0.0504291	0.0079922	NA	NA	NA	NA	NA	NA	NA	NA	NA	NA	NA	NA	NA	NA	NA	NA	NA	NA	NA	NA	NA	NA	NA	NA	NA	NA	NA	NA	NA	NA	NA	NA	NA	NA	NA	NA	NA	NA	NA	NA	NA	NA	NA	NA	NA	NA	NA	NA	NA	NA	NA	NA	NA	NA
194	Seroprevalence and distribution of arboviral infections among rural Kenyan adults: A cross-sectional study	Mease et al	2011	YFV	Cross sectional	Humans	Probabilistic	Community	Apparently healthy	Kilifi	Coast	Interepidemic	Jul-Sep 2004	2004	-	1	0	0	0	0	0	1	0	0	0	0	0	0	0	0	0	0	NA	NA	NA	NA	NA	NA	NA	NA	NA	NA	NA	NA	NA	NA	NA	NA	NA	NA	NA	NA	NA	NA	NA	NA	NA	NA	NA	NA	NA	NA	NA	NA	NA	NA	NA	NA	442	5	0.0113122	0.00368297	0.0262003	0.00503028	NA	NA	NA	NA	NA	NA	NA	NA	NA	NA	NA	NA	NA	NA	NA	NA	NA	NA	NA	NA	NA	NA	NA	NA	NA	NA	NA	NA	NA	NA	NA	NA	NA	NA	NA	NA	NA	NA	NA	NA	NA	NA
195	Seroprevalence and distribution of arboviral infections among rural Kenyan adults: A cross-sectional study	Mease et al	2011	YFV	Cross sectional	Humans	Probabilistic	Community	Apparently healthy	Samburu	Rift Valley	Interepidemic	Jul-Sep 2004	2004	-	1	0	0	0	0	0	1	0	0	0	0	0	0	0	0	0	0	NA	NA	NA	NA	NA	NA	NA	NA	NA	NA	NA	NA	NA	NA	NA	NA	NA	NA	NA	NA	NA	NA	NA	NA	NA	NA	NA	NA	NA	NA	NA	NA	NA	NA	NA	NA	238	2	0.00840336	0.00101931	0.0300245	0.00591705	NA	NA	NA	NA	NA	NA	NA	NA	NA	NA	NA	NA	NA	NA	NA	NA	NA	NA	NA	NA	NA	NA	NA	NA	NA	NA	NA	NA	NA	NA	NA	NA	NA	NA	NA	NA	NA	NA	NA	NA	NA	NA
196	Seroprevalence and distribution of arboviral infections among rural Kenyan adults: A cross-sectional study	Mease et al	2011	YFV	Cross sectional	Humans	Probabilistic	Community	Apparently healthy	Busia	Western	Interepidemic	Jul-Sep 2004	2004	-	1	0	0	0	0	0	1	0	0	0	0	0	0	0	0	0	0	NA	NA	NA	NA	NA	NA	NA	NA	NA	NA	NA	NA	NA	NA	NA	NA	NA	NA	NA	NA	NA	NA	NA	NA	NA	NA	NA	NA	NA	NA	NA	NA	NA	NA	NA	NA	461	7	0.0151844	0.00612613	0.0310342	0.00569542	NA	NA	NA	NA	NA	NA	NA	NA	NA	NA	NA	NA	NA	NA	NA	NA	NA	NA	NA	NA	NA	NA	NA	NA	NA	NA	NA	NA	NA	NA	NA	NA	NA	NA	NA	NA	NA	NA	NA	NA	NA	NA
197	Seroprevalence and distribution of arboviral infections among rural Kenyan adults: A cross-sectional study	Mease et al	2011	CHIKV	Cross sectional	Humans	Probabilistic	Community	Apparently healthy	Kilifi	Coast	Interepidemic	Jul-Sep 2004	2004	-	1	0	0	0	0	0	1	0	0	0	0	0	0	0	0	0	0	NA	NA	NA	NA	NA	NA	NA	NA	NA	NA	NA	NA	442	108	0.244344	0.20498	0.287168	0.0204386	NA	NA	NA	NA	NA	NA	NA	NA	NA	NA	NA	NA	NA	NA	NA	NA	NA	NA	NA	NA	NA	NA	NA	NA	NA	NA	NA	NA	NA	NA	NA	NA	NA	NA	NA	NA	NA	NA	NA	NA	NA	NA	NA	NA	NA	NA	NA	NA	NA	NA	NA	NA	NA	NA	NA	NA	NA	NA	NA	NA	NA	NA	NA	NA	NA	NA
198	Seroprevalence and distribution of arboviral infections among rural Kenyan adults: A cross-sectional study	Mease et al	2011	CHIKV	Cross sectional	Humans	Probabilistic	Community	Apparently healthy	Busia	Western	Interepidemic	Jul-Sep 2004	2004	-	1	0	0	0	0	0	1	0	0	0	0	0	0	0	0	0	0	NA	NA	NA	NA	NA	NA	NA	NA	NA	NA	NA	NA	461	275	0.596529	0.550159	0.641653	0.0228492	NA	NA	NA	NA	NA	NA	NA	NA	NA	NA	NA	NA	NA	NA	NA	NA	NA	NA	NA	NA	NA	NA	NA	NA	NA	NA	NA	NA	NA	NA	NA	NA	NA	NA	NA	NA	NA	NA	NA	NA	NA	NA	NA	NA	NA	NA	NA	NA	NA	NA	NA	NA	NA	NA	NA	NA	NA	NA	NA	NA	NA	NA	NA	NA	NA	NA
199	Seroprevalence of CCHFV in Ijara District, Kenya	Lwande et al	2012	CCHFV	Cross sectional	Humans	Nonprobabilistic	Health facility	Febrile	Garissa	North Eastern	Interepidemic	Oct 2010- Mar 2011	2010	2011	1	1	0	0	0	0	1	0	0	0	0	0	0	0	0	0	0	NA	NA	NA	NA	NA	NA	NA	NA	NA	NA	NA	NA	NA	NA	NA	NA	NA	NA	517	96	0.185687	0.153078	0.221937	0.0171018	NA	NA	NA	NA	NA	NA	NA	NA	NA	NA	NA	NA	NA	NA	NA	NA	NA	NA	NA	NA	NA	NA	NA	NA	NA	NA	NA	NA	NA	NA	NA	NA	NA	NA	NA	NA	NA	NA	NA	NA	NA	NA	NA	NA	NA	NA	NA	NA	NA	NA	NA	NA	NA	NA	NA	NA	NA	NA	NA	NA
200	Seroprevalence of Chikungunya infection in pyretic children seeking treatment in Alupe District Hospital, Busia County Kenya.	Mwongula et al	2013	CHIKV	Cross sectional	Humans	Nonprobabilistic	Health facility	Febrile	Busia	Western	Interepidemic	Jan-Dec 2010	2010	-	0	0	0	0	0	1	1	0	0	0	0	0	0	0	1	0	0	NA	NA	NA	NA	NA	NA	NA	NA	NA	NA	NA	NA	NA	NA	NA	NA	NA	NA	NA	NA	NA	NA	NA	NA	NA	NA	NA	NA	NA	NA	NA	NA	NA	NA	NA	NA	NA	NA	NA	NA	NA	NA	NA	NA	NA	NA	NA	NA	NA	NA	NA	NA	NA	NA	NA	NA	NA	NA	NA	NA	NA	NA	NA	NA	NA	NA	NA	NA	NA	NA	NA	NA	NA	NA	NA	NA	NA	NA	NA	NA	NA	NA	NA	NA
201	Seroprevalence of Chikungunya virus (CHIKV) infection on Lamu Island, Kenya, October 2004.	Sergon et al	2008	CHIKV	Cross sectional	Humans	Probabilistic	Community	Apparently healthy	Lamu	Coast	Outbreak	2004-10-01	2004	-	1	1	0	0	0	0	1	0	0	0	0	0	0	0	0	0	0	NA	NA	NA	NA	NA	NA	NA	NA	NA	NA	NA	NA	288	206	0.715278	0.659386	0.766678	0.026592	NA	NA	NA	NA	NA	NA	NA	NA	NA	NA	NA	NA	NA	NA	NA	NA	NA	NA	NA	NA	NA	NA	NA	NA	NA	NA	NA	NA	NA	NA	NA	NA	NA	NA	NA	NA	NA	NA	NA	NA	NA	NA	NA	NA	NA	NA	NA	NA	NA	NA	NA	NA	NA	NA	NA	NA	NA	NA	NA	NA	NA	NA	NA	NA	NA	NA
202	Seroprevalence of Infections with DENV, RVF and CHIKV Viruses in Kenya, 2007	Ochieng et al	2015	RVFV	Cross sectional	Humans	Probabilistic	Community	Apparently healthy	Nairobi	Nairobi	Interepidemic	2007	2007	-	1	0	0	0	0	0	1	0	0	0	0	0	0	0	0	0	0	151	2	0.013245	0.00160808	0.047025	0.00930342	NA	NA	NA	NA	NA	NA	NA	NA	NA	NA	NA	NA	NA	NA	NA	NA	NA	NA	NA	NA	NA	NA	NA	NA	NA	NA	NA	NA	NA	NA	NA	NA	NA	NA	NA	NA	NA	NA	NA	NA	NA	NA	NA	NA	NA	NA	NA	NA	NA	NA	NA	NA	NA	NA	NA	NA	NA	NA	NA	NA	NA	NA	NA	NA	NA	NA	NA	NA	NA	NA	NA	NA	NA	NA	NA	NA	NA	NA
203	Seroprevalence of Infections with DENV, RVF and CHIKV Viruses in Kenya, 2007	Ochieng et al	2015	RVFV	Cross sectional	Humans	Probabilistic	Community	Apparently healthy	Central	Central	Interepidemic	2007	2007	-	1	0	0	0	0	0	1	0	0	0	0	0	0	0	0	0	0	144	6	0.0416667	0.0154421	0.0884829	0.0166522	NA	NA	NA	NA	NA	NA	NA	NA	NA	NA	NA	NA	NA	NA	NA	NA	NA	NA	NA	NA	NA	NA	NA	NA	NA	NA	NA	NA	NA	NA	NA	NA	NA	NA	NA	NA	NA	NA	NA	NA	NA	NA	NA	NA	NA	NA	NA	NA	NA	NA	NA	NA	NA	NA	NA	NA	NA	NA	NA	NA	NA	NA	NA	NA	NA	NA	NA	NA	NA	NA	NA	NA	NA	NA	NA	NA	NA	NA
204	Seroprevalence of Infections with DENV, RVF and CHIKV Viruses in Kenya, 2007	Ochieng et al	2015	RVFV	Cross sectional	Humans	Probabilistic	Community	Apparently healthy	Coast	Coast	Interepidemic	2007	2007	-	1	0	0	0	0	0	1	0	0	0	0	0	0	0	0	0	0	125	11	0.088	0.0447506	0.152001	0.0253387	NA	NA	NA	NA	NA	NA	NA	NA	NA	NA	NA	NA	NA	NA	NA	NA	NA	NA	NA	NA	NA	NA	NA	NA	NA	NA	NA	NA	NA	NA	NA	NA	NA	NA	NA	NA	NA	NA	NA	NA	NA	NA	NA	NA	NA	NA	NA	NA	NA	NA	NA	NA	NA	NA	NA	NA	NA	NA	NA	NA	NA	NA	NA	NA	NA	NA	NA	NA	NA	NA	NA	NA	NA	NA	NA	NA	NA	NA
205	Seroprevalence of Infections with DENV, RVF and CHIKV Viruses in Kenya, 2007	Ochieng et al	2015	RVFV	Cross sectional	Humans	Probabilistic	Community	Apparently healthy	Eastern	Eastern	Interepidemic	2007	2007	-	1	0	0	0	0	0	1	0	0	0	0	0	0	0	0	0	0	107	3	0.0280374	0.00581973	0.0797547	0.0159589	NA	NA	NA	NA	NA	NA	NA	NA	NA	NA	NA	NA	NA	NA	NA	NA	NA	NA	NA	NA	NA	NA	NA	NA	NA	NA	NA	NA	NA	NA	NA	NA	NA	NA	NA	NA	NA	NA	NA	NA	NA	NA	NA	NA	NA	NA	NA	NA	NA	NA	NA	NA	NA	NA	NA	NA	NA	NA	NA	NA	NA	NA	NA	NA	NA	NA	NA	NA	NA	NA	NA	NA	NA	NA	NA	NA	NA	NA
206	Seroprevalence of Infections with DENV, RVF and CHIKV Viruses in Kenya, 2007	Ochieng et al	2015	RVFV	Cross sectional	Humans	Probabilistic	Community	Apparently healthy	North Eastern	North Eastern	Interepidemic	2007	2007	-	1	0	0	0	0	0	1	0	0	0	0	0	0	0	0	0	0	131	28	0.21374	0.146975	0.293885	0.0358171	NA	NA	NA	NA	NA	NA	NA	NA	NA	NA	NA	NA	NA	NA	NA	NA	NA	NA	NA	NA	NA	NA	NA	NA	NA	NA	NA	NA	NA	NA	NA	NA	NA	NA	NA	NA	NA	NA	NA	NA	NA	NA	NA	NA	NA	NA	NA	NA	NA	NA	NA	NA	NA	NA	NA	NA	NA	NA	NA	NA	NA	NA	NA	NA	NA	NA	NA	NA	NA	NA	NA	NA	NA	NA	NA	NA	NA	NA
207	Seroprevalence of Infections with DENV, RVF and CHIKV Viruses in Kenya, 2007	Ochieng et al	2015	RVFV	Cross sectional	Humans	Probabilistic	Community	Apparently healthy	Nyanza	Nyanza	Interepidemic	2007	2007	-	1	0	0	0	0	0	1	0	0	0	0	0	0	0	0	0	0	151	4	0.0264901	0.00726381	0.0664342	0.0130684	NA	NA	NA	NA	NA	NA	NA	NA	NA	NA	NA	NA	NA	NA	NA	NA	NA	NA	NA	NA	NA	NA	NA	NA	NA	NA	NA	NA	NA	NA	NA	NA	NA	NA	NA	NA	NA	NA	NA	NA	NA	NA	NA	NA	NA	NA	NA	NA	NA	NA	NA	NA	NA	NA	NA	NA	NA	NA	NA	NA	NA	NA	NA	NA	NA	NA	NA	NA	NA	NA	NA	NA	NA	NA	NA	NA	NA	NA
208	Seroprevalence of Infections with DENV, RVF and CHIKV Viruses in Kenya, 2007	Ochieng et al	2015	RVFV	Cross sectional	Humans	Probabilistic	Community	Apparently healthy	Rift Valley	Rift Valley	Interepidemic	2007	2007	-	1	0	0	0	0	0	1	0	0	0	0	0	0	0	0	0	0	112	1	0.00892857	0.000226026	0.0487433	0.00888862	NA	NA	NA	NA	NA	NA	NA	NA	NA	NA	NA	NA	NA	NA	NA	NA	NA	NA	NA	NA	NA	NA	NA	NA	NA	NA	NA	NA	NA	NA	NA	NA	NA	NA	NA	NA	NA	NA	NA	NA	NA	NA	NA	NA	NA	NA	NA	NA	NA	NA	NA	NA	NA	NA	NA	NA	NA	NA	NA	NA	NA	NA	NA	NA	NA	NA	NA	NA	NA	NA	NA	NA	NA	NA	NA	NA	NA	NA
209	Seroprevalence of Infections with DENV, RVF and CHIKV Viruses in Kenya, 2007	Ochieng et al	2015	RVFV	Cross sectional	Humans	Probabilistic	Community	Apparently healthy	Western	Western	Interepidemic	2007	2007	-	1	0	0	0	0	0	1	0	0	0	0	0	0	0	0	0	0	136	2	0.0147059	0.00178594	0.052112	0.0103219	NA	NA	NA	NA	NA	NA	NA	NA	NA	NA	NA	NA	NA	NA	NA	NA	NA	NA	NA	NA	NA	NA	NA	NA	NA	NA	NA	NA	NA	NA	NA	NA	NA	NA	NA	NA	NA	NA	NA	NA	NA	NA	NA	NA	NA	NA	NA	NA	NA	NA	NA	NA	NA	NA	NA	NA	NA	NA	NA	NA	NA	NA	NA	NA	NA	NA	NA	NA	NA	NA	NA	NA	NA	NA	NA	NA	NA	NA
210	Seroprevalence of Infections with DENV, RVF and CHIKV Viruses in Kenya, 2007	Ochieng et al	2015	DENV	Cross sectional	Humans	Probabilistic	Community	Apparently healthy	Nairobi	Nairobi	Interepidemic	2007	2007	-	1	0	0	0	0	0	1	0	0	0	0	0	0	0	0	0	0	NA	NA	NA	NA	NA	NA	153	8	0.0522876	0.0228414	0.100426	0.0179967	NA	NA	NA	NA	NA	NA	NA	NA	NA	NA	NA	NA	NA	NA	NA	NA	NA	NA	NA	NA	NA	NA	NA	NA	NA	NA	NA	NA	NA	NA	NA	NA	NA	NA	NA	NA	NA	NA	NA	NA	NA	NA	NA	NA	NA	NA	NA	NA	NA	NA	NA	NA	NA	NA	NA	NA	NA	NA	NA	NA	NA	NA	NA	NA	NA	NA	NA	NA	NA	NA	NA	NA
211	Seroprevalence of Infections with DENV, RVF and CHIKV Viruses in Kenya, 2007	Ochieng et al	2015	DENV	Cross sectional	Humans	Probabilistic	Community	Apparently healthy	Central	Central	Interepidemic	2007	2007	-	1	0	0	0	0	0	1	0	0	0	0	0	0	0	0	0	0	NA	NA	NA	NA	NA	NA	150	4	0.0266667	0.00731255	0.0668679	0.0131544	NA	NA	NA	NA	NA	NA	NA	NA	NA	NA	NA	NA	NA	NA	NA	NA	NA	NA	NA	NA	NA	NA	NA	NA	NA	NA	NA	NA	NA	NA	NA	NA	NA	NA	NA	NA	NA	NA	NA	NA	NA	NA	NA	NA	NA	NA	NA	NA	NA	NA	NA	NA	NA	NA	NA	NA	NA	NA	NA	NA	NA	NA	NA	NA	NA	NA	NA	NA	NA	NA	NA	NA
212	Seroprevalence of Infections with DENV, RVF and CHIKV Viruses in Kenya, 2007	Ochieng et al	2015	DENV	Cross sectional	Humans	Probabilistic	Community	Apparently healthy	Coast	Coast	Interepidemic	2007	2007	-	1	0	0	0	0	0	1	0	0	0	0	0	0	0	0	0	0	NA	NA	NA	NA	NA	NA	129	78	0.604651	0.514798	0.689586	0.0430475	NA	NA	NA	NA	NA	NA	NA	NA	NA	NA	NA	NA	NA	NA	NA	NA	NA	NA	NA	NA	NA	NA	NA	NA	NA	NA	NA	NA	NA	NA	NA	NA	NA	NA	NA	NA	NA	NA	NA	NA	NA	NA	NA	NA	NA	NA	NA	NA	NA	NA	NA	NA	NA	NA	NA	NA	NA	NA	NA	NA	NA	NA	NA	NA	NA	NA	NA	NA	NA	NA	NA	NA
213	Seroprevalence of Infections with DENV, RVF and CHIKV Viruses in Kenya, 2007	Ochieng et al	2015	DENV	Cross sectional	Humans	Probabilistic	Community	Apparently healthy	Eastern	Eastern	Interepidemic	2007	2007	-	1	0	0	0	0	0	1	0	0	0	0	0	0	0	0	0	0	NA	NA	NA	NA	NA	NA	112	6	0.0535714	0.019911	0.11296	0.0212766	NA	NA	NA	NA	NA	NA	NA	NA	NA	NA	NA	NA	NA	NA	NA	NA	NA	NA	NA	NA	NA	NA	NA	NA	NA	NA	NA	NA	NA	NA	NA	NA	NA	NA	NA	NA	NA	NA	NA	NA	NA	NA	NA	NA	NA	NA	NA	NA	NA	NA	NA	NA	NA	NA	NA	NA	NA	NA	NA	NA	NA	NA	NA	NA	NA	NA	NA	NA	NA	NA	NA	NA
214	Seroprevalence of Infections with DENV, RVF and CHIKV Viruses in Kenya, 2007	Ochieng et al	2015	DENV	Cross sectional	Humans	Probabilistic	Community	Apparently healthy	North Eastern	North Eastern	Interepidemic	2007	2007	-	1	0	0	0	0	0	1	0	0	0	0	0	0	0	0	0	0	NA	NA	NA	NA	NA	NA	140	32	0.228571	0.1619	0.30708	0.0354891	NA	NA	NA	NA	NA	NA	NA	NA	NA	NA	NA	NA	NA	NA	NA	NA	NA	NA	NA	NA	NA	NA	NA	NA	NA	NA	NA	NA	NA	NA	NA	NA	NA	NA	NA	NA	NA	NA	NA	NA	NA	NA	NA	NA	NA	NA	NA	NA	NA	NA	NA	NA	NA	NA	NA	NA	NA	NA	NA	NA	NA	NA	NA	NA	NA	NA	NA	NA	NA	NA	NA	NA
215	Seroprevalence of Infections with DENV, RVF and CHIKV Viruses in Kenya, 2007	Ochieng et al	2015	DENV	Cross sectional	Humans	Probabilistic	Community	Apparently healthy	Nyanza	Nyanza	Interepidemic	2007	2007	-	1	0	0	0	0	0	1	0	0	0	0	0	0	0	0	0	0	NA	NA	NA	NA	NA	NA	154	5	0.0324675	0.0106246	0.0741395	0.0142823	NA	NA	NA	NA	NA	NA	NA	NA	NA	NA	NA	NA	NA	NA	NA	NA	NA	NA	NA	NA	NA	NA	NA	NA	NA	NA	NA	NA	NA	NA	NA	NA	NA	NA	NA	NA	NA	NA	NA	NA	NA	NA	NA	NA	NA	NA	NA	NA	NA	NA	NA	NA	NA	NA	NA	NA	NA	NA	NA	NA	NA	NA	NA	NA	NA	NA	NA	NA	NA	NA	NA	NA
216	Seroprevalence of Infections with DENV, RVF and CHIKV Viruses in Kenya, 2007	Ochieng et al	2015	DENV	Cross sectional	Humans	Probabilistic	Community	Apparently healthy	Rift Valley	Rift Valley	Interepidemic	2007	2007	-	1	0	0	0	0	0	1	0	0	0	0	0	0	0	0	0	0	NA	NA	NA	NA	NA	NA	117	5	0.042735	0.0140194	0.0969136	0.0186989	NA	NA	NA	NA	NA	NA	NA	NA	NA	NA	NA	NA	NA	NA	NA	NA	NA	NA	NA	NA	NA	NA	NA	NA	NA	NA	NA	NA	NA	NA	NA	NA	NA	NA	NA	NA	NA	NA	NA	NA	NA	NA	NA	NA	NA	NA	NA	NA	NA	NA	NA	NA	NA	NA	NA	NA	NA	NA	NA	NA	NA	NA	NA	NA	NA	NA	NA	NA	NA	NA	NA	NA
217	Seroprevalence of Infections with DENV, RVF and CHIKV Viruses in Kenya, 2007	Ochieng et al	2015	DENV	Cross sectional	Humans	Probabilistic	Community	Apparently healthy	Western	Western	Interepidemic	2007	2007	-	1	0	0	0	0	0	1	0	0	0	0	0	0	0	0	0	0	NA	NA	NA	NA	NA	NA	136	5	0.0367647	0.0120433	0.08371	0.0161366	NA	NA	NA	NA	NA	NA	NA	NA	NA	NA	NA	NA	NA	NA	NA	NA	NA	NA	NA	NA	NA	NA	NA	NA	NA	NA	NA	NA	NA	NA	NA	NA	NA	NA	NA	NA	NA	NA	NA	NA	NA	NA	NA	NA	NA	NA	NA	NA	NA	NA	NA	NA	NA	NA	NA	NA	NA	NA	NA	NA	NA	NA	NA	NA	NA	NA	NA	NA	NA	NA	NA	NA
218	Seroprevalence of Infections with DENV, RVF and CHIKV Viruses in Kenya, 2007	Ochieng et al	2015	CHIKV	Cross sectional	Humans	Probabilistic	Community	Apparently healthy	Central	Central	Interepidemic	2007	2007	-	1	0	0	0	0	0	1	0	0	0	0	0	0	0	0	0	0	NA	NA	NA	NA	NA	NA	NA	NA	NA	NA	NA	NA	121	1	0.00826446	0.000209216	0.0451861	0.00823024	NA	NA	NA	NA	NA	NA	NA	NA	NA	NA	NA	NA	NA	NA	NA	NA	NA	NA	NA	NA	NA	NA	NA	NA	NA	NA	NA	NA	NA	NA	NA	NA	NA	NA	NA	NA	NA	NA	NA	NA	NA	NA	NA	NA	NA	NA	NA	NA	NA	NA	NA	NA	NA	NA	NA	NA	NA	NA	NA	NA	NA	NA	NA	NA	NA	NA
219	Seroprevalence of Infections with DENV, RVF and CHIKV Viruses in Kenya, 2007	Ochieng et al	2015	CHIKV	Cross sectional	Humans	Probabilistic	Community	Apparently healthy	Coast	Coast	Interepidemic	2007	2007	-	1	0	0	0	0	0	1	0	0	0	0	0	0	0	0	0	0	NA	NA	NA	NA	NA	NA	NA	NA	NA	NA	NA	NA	108	2	0.0185185	0.0022506	0.0652965	0.0129728	NA	NA	NA	NA	NA	NA	NA	NA	NA	NA	NA	NA	NA	NA	NA	NA	NA	NA	NA	NA	NA	NA	NA	NA	NA	NA	NA	NA	NA	NA	NA	NA	NA	NA	NA	NA	NA	NA	NA	NA	NA	NA	NA	NA	NA	NA	NA	NA	NA	NA	NA	NA	NA	NA	NA	NA	NA	NA	NA	NA	NA	NA	NA	NA	NA	NA
220	Seroprevalence of Infections with DENV, RVF and CHIKV Viruses in Kenya, 2007	Ochieng et al	2015	CHIKV	Cross sectional	Humans	Probabilistic	Community	Apparently healthy	Nyanza	Nyanza	Interepidemic	2007	2007	-	1	0	0	0	0	0	1	0	0	0	0	0	0	0	0	0	0	NA	NA	NA	NA	NA	NA	NA	NA	NA	NA	NA	NA	134	4	0.0298507	0.00819202	0.0746654	0.0147009	NA	NA	NA	NA	NA	NA	NA	NA	NA	NA	NA	NA	NA	NA	NA	NA	NA	NA	NA	NA	NA	NA	NA	NA	NA	NA	NA	NA	NA	NA	NA	NA	NA	NA	NA	NA	NA	NA	NA	NA	NA	NA	NA	NA	NA	NA	NA	NA	NA	NA	NA	NA	NA	NA	NA	NA	NA	NA	NA	NA	NA	NA	NA	NA	NA	NA
221	Seroprevalence of Infections with DENV, RVF and CHIKV Viruses in Kenya, 2007	Ochieng et al	2015	CHIKV	Cross sectional	Humans	Probabilistic	Community	Apparently healthy	Western	Western	Interepidemic	2007	2007	-	1	0	0	0	0	0	1	0	0	0	0	0	0	0	0	0	0	NA	NA	NA	NA	NA	NA	NA	NA	NA	NA	NA	NA	122	3	0.0245902	0.00510008	0.0701817	0.0140215	NA	NA	NA	NA	NA	NA	NA	NA	NA	NA	NA	NA	NA	NA	NA	NA	NA	NA	NA	NA	NA	NA	NA	NA	NA	NA	NA	NA	NA	NA	NA	NA	NA	NA	NA	NA	NA	NA	NA	NA	NA	NA	NA	NA	NA	NA	NA	NA	NA	NA	NA	NA	NA	NA	NA	NA	NA	NA	NA	NA	NA	NA	NA	NA	NA	NA
222	Seroprevalence of yellow fever, dengue, West Nile and chikungunya viruses in children in Teso South Sub-County, Western Kenya.	Inziani et al	2020	DENV	Cross sectional	Humans	Nonprobabilistic	Health facility	Febrile	Busia	Western	Interepidemic	Aug 2010-Feb 2011	2010	2011	0	0	0	1	0	0	0	0	0	0	0	0	0	0	1	0	0	NA	NA	NA	NA	NA	NA	NA	NA	NA	NA	NA	NA	NA	NA	NA	NA	NA	NA	NA	NA	NA	NA	NA	NA	NA	NA	NA	NA	NA	NA	NA	NA	NA	NA	NA	NA	NA	NA	NA	NA	NA	NA	NA	NA	NA	NA	NA	NA	NA	NA	NA	NA	NA	NA	NA	NA	NA	NA	NA	NA	NA	NA	NA	NA	NA	NA	NA	NA	NA	NA	NA	NA	NA	NA	NA	NA	NA	NA	NA	NA	NA	NA	NA	NA
223	Seroprevalence of yellow fever, dengue, West Nile and chikungunya viruses in children in Teso South Sub-County, Western Kenya.	Inziani et al	2020	CHIKV	Cross sectional	Humans	Nonprobabilistic	Health facility	Febrile	Busia	Western	Interepidemic	Aug 2010-Feb 2011	2010	2011	0	0	0	1	0	0	0	0	0	0	0	0	0	0	1	0	0	NA	NA	NA	NA	NA	NA	NA	NA	NA	NA	NA	NA	NA	NA	NA	NA	NA	NA	NA	NA	NA	NA	NA	NA	NA	NA	NA	NA	NA	NA	NA	NA	NA	NA	NA	NA	NA	NA	NA	NA	NA	NA	NA	NA	NA	NA	NA	NA	NA	NA	NA	NA	NA	NA	NA	NA	NA	NA	NA	NA	NA	NA	NA	NA	NA	NA	NA	NA	NA	NA	NA	NA	NA	NA	NA	NA	NA	NA	NA	NA	NA	NA	NA	NA
224	Seroprevalence of yellow fever, dengue, West Nile and chikungunya viruses in children in Teso South Sub-County, Western Kenya.	Inziani et al	2020	WNV	Cross sectional	Humans	Nonprobabilistic	Health facility	Febrile	Busia	Western	Interepidemic	Aug 2010-Feb 2011	2010	2011	0	0	0	1	0	0	0	0	0	0	0	0	0	0	1	0	0	NA	NA	NA	NA	NA	NA	NA	NA	NA	NA	NA	NA	NA	NA	NA	NA	NA	NA	NA	NA	NA	NA	NA	NA	NA	NA	NA	NA	NA	NA	NA	NA	NA	NA	NA	NA	NA	NA	NA	NA	NA	NA	NA	NA	NA	NA	NA	NA	NA	NA	NA	NA	NA	NA	NA	NA	NA	NA	NA	NA	NA	NA	NA	NA	NA	NA	NA	NA	NA	NA	NA	NA	NA	NA	NA	NA	NA	NA	NA	NA	NA	NA	NA	NA
225	Seroprevalence of yellow fever, dengue, West Nile and chikungunya viruses in children in Teso South Sub-County, Western Kenya.	Inziani et al	2020	YFV	Cross sectional	Humans	Nonprobabilistic	Health facility	Febrile	Busia	Western	Interepidemic	Aug 2010-Feb 2011	2010	2011	0	0	0	1	0	0	0	0	0	0	0	0	0	0	1	0	0	NA	NA	NA	NA	NA	NA	NA	NA	NA	NA	NA	NA	NA	NA	NA	NA	NA	NA	NA	NA	NA	NA	NA	NA	NA	NA	NA	NA	NA	NA	NA	NA	NA	NA	NA	NA	NA	NA	NA	NA	NA	NA	NA	NA	NA	NA	NA	NA	NA	NA	NA	NA	NA	NA	NA	NA	NA	NA	NA	NA	NA	NA	NA	NA	NA	NA	NA	NA	NA	NA	NA	NA	NA	NA	NA	NA	NA	NA	NA	NA	NA	NA	NA	NA
226	Seroprevalence of Yellow Fever Virus in Selected Health Facilities in Western Kenya from 2010 to 2012	Kwallah et al	2015	YFV	Cross sectional	Humans	Unclear	Health facility	Febrile	Trans Nzoia	Western	Interepidemic	2010 - 2012	2010	2012	1	1	0	0	0	0	1	0	0	0	0	0	0	0	0	1	0	NA	NA	NA	NA	NA	NA	NA	NA	NA	NA	NA	NA	NA	NA	NA	NA	NA	NA	NA	NA	NA	NA	NA	NA	NA	NA	NA	NA	NA	NA	NA	NA	NA	NA	NA	NA	420	21	0.05	0.0312137	0.0754172	0.0106346	NA	NA	NA	NA	NA	NA	NA	NA	NA	NA	NA	NA	NA	NA	NA	NA	NA	NA	NA	NA	NA	NA	NA	NA	NA	NA	NA	NA	NA	NA	NA	NA	NA	NA	NA	NA	NA	NA	NA	NA	NA	NA
227	Seroprevalence of Yellow Fever Virus in Selected Health Facilities in Western Kenya from 2010 to 2012	Kwallah et al	2015	YFV	Cross sectional	Humans	Unclear	Health facility	Febrile	Busia	Western	Interepidemic	2010 - 2012	2010	2012	1	1	0	0	0	0	1	0	0	0	0	0	0	0	0	1	0	NA	NA	NA	NA	NA	NA	NA	NA	NA	NA	NA	NA	NA	NA	NA	NA	NA	NA	NA	NA	NA	NA	NA	NA	NA	NA	NA	NA	NA	NA	NA	NA	NA	NA	NA	NA	36	6	0.166667	0.0637201	0.328116	0.062113	NA	NA	NA	NA	NA	NA	NA	NA	NA	NA	NA	NA	NA	NA	NA	NA	NA	NA	NA	NA	NA	NA	NA	NA	NA	NA	NA	NA	NA	NA	NA	NA	NA	NA	NA	NA	NA	NA	NA	NA	NA	NA
228	Seroprevalence of Yellow Fever Virus in Selected Health Facilities in Western Kenya from 2010 to 2012	Kwallah et al	2015	YFV	Cross sectional	Humans	Unclear	Health facility	Febrile	Baringo	Rift Valley	Interepidemic	2010 - 2012	2010	2012	1	1	0	0	0	0	1	0	0	0	0	0	0	0	0	1	0	NA	NA	NA	NA	NA	NA	NA	NA	NA	NA	NA	NA	NA	NA	NA	NA	NA	NA	NA	NA	NA	NA	NA	NA	NA	NA	NA	NA	NA	NA	NA	NA	NA	NA	NA	NA	13	1	0.0769231	0.00194563	0.360297	0.0739053	NA	NA	NA	NA	NA	NA	NA	NA	NA	NA	NA	NA	NA	NA	NA	NA	NA	NA	NA	NA	NA	NA	NA	NA	NA	NA	NA	NA	NA	NA	NA	NA	NA	NA	NA	NA	NA	NA	NA	NA	NA	NA
229	Seroprevalence of Zika virus in selected regions in Kenya	Kisuya et al	2019	ZIKV	Cross sectional	Humans	Nonprobabilistic	Community	Apparently healthy	Nairobi	Nairobi	Interepidemic	2009 - 2014	2009	2014	1	0	0	0	0	0	1	0	0	0	0	0	0	0	1	0	0	NA	NA	NA	NA	NA	NA	NA	NA	NA	NA	NA	NA	NA	NA	NA	NA	NA	NA	NA	NA	NA	NA	NA	NA	NA	NA	NA	NA	NA	NA	NA	NA	NA	NA	NA	NA	NA	NA	NA	NA	NA	NA	308	3	0.00974026	0.0020132	0.0281997	0.00559609	NA	NA	NA	NA	NA	NA	NA	NA	NA	NA	NA	NA	NA	NA	NA	NA	NA	NA	NA	NA	NA	NA	NA	NA	NA	NA	NA	NA	NA	NA	NA	NA	NA	NA	NA	NA
230	Seroprevalence of Zika virus in selected regions in Kenya	Kisuya et al	2019	ZIKV	Cross sectional	Humans	Nonprobabilistic	Community	Apparently healthy	Kisumu	Nyanza	Interepidemic	2009 - 2014	2009	2014	1	0	0	0	0	0	1	0	0	0	0	0	0	0	1	0	0	NA	NA	NA	NA	NA	NA	NA	NA	NA	NA	NA	NA	NA	NA	NA	NA	NA	NA	NA	NA	NA	NA	NA	NA	NA	NA	NA	NA	NA	NA	NA	NA	NA	NA	NA	NA	NA	NA	NA	NA	NA	NA	134	2	0.0149254	0.00181267	0.0528747	0.0104748	NA	NA	NA	NA	NA	NA	NA	NA	NA	NA	NA	NA	NA	NA	NA	NA	NA	NA	NA	NA	NA	NA	NA	NA	NA	NA	NA	NA	NA	NA	NA	NA	NA	NA	NA	NA
231	Spatio-temporal variation in prevalence of Rift Valley fever: a post-epidemic serum survey in cattle and wildlife in Kenya	Lwande et al	2015	RVFV	Cross sectional	Wildlife	Unclear	NA	NA	Garissa	North Eastern	Interepidemic	2008-2015	2008	2015	1	0	0	0	0	0	1	0	0	0	0	0	0	0	0	0	0	42	3	0.0714286	0.0149797	0.194831	0.0397392	NA	NA	NA	NA	NA	NA	NA	NA	NA	NA	NA	NA	NA	NA	NA	NA	NA	NA	NA	NA	NA	NA	NA	NA	NA	NA	NA	NA	NA	NA	NA	NA	NA	NA	NA	NA	NA	NA	NA	NA	NA	NA	NA	NA	NA	NA	NA	NA	NA	NA	NA	NA	NA	NA	NA	NA	NA	NA	NA	NA	NA	NA	NA	NA	NA	NA	NA	NA	NA	NA	NA	NA	NA	NA	NA	NA	NA	NA
232	Spatio-temporal variation in prevalence of Rift Valley fever: a post-epidemic serum survey in cattle and wildlife in Kenya	Lwande et al	2015	RVFV	Cross sectional	Wildlife	Unclear	NA	NA	Laikipia	Rift Valley	Interepidemic	2008-2015	2008	2015	1	0	0	0	0	0	1	0	0	0	0	0	0	0	0	0	0	16	2	0.125	0.0155136	0.383476	0.0826797	NA	NA	NA	NA	NA	NA	NA	NA	NA	NA	NA	NA	NA	NA	NA	NA	NA	NA	NA	NA	NA	NA	NA	NA	NA	NA	NA	NA	NA	NA	NA	NA	NA	NA	NA	NA	NA	NA	NA	NA	NA	NA	NA	NA	NA	NA	NA	NA	NA	NA	NA	NA	NA	NA	NA	NA	NA	NA	NA	NA	NA	NA	NA	NA	NA	NA	NA	NA	NA	NA	NA	NA	NA	NA	NA	NA	NA	NA
233	Spatio-temporal variation in prevalence of Rift Valley fever: a post-epidemic serum survey in cattle and wildlife in Kenya	Lwande et al	2015	RVFV	Cross sectional	Wildlife	Unclear	NA	NA	Narok	Rift Valley	Interepidemic	2008-2015	2008	2015	1	0	0	0	0	0	1	0	0	0	0	0	0	0	0	0	0	135	24	0.177778	0.117353	0.252872	0.0329053	NA	NA	NA	NA	NA	NA	NA	NA	NA	NA	NA	NA	NA	NA	NA	NA	NA	NA	NA	NA	NA	NA	NA	NA	NA	NA	NA	NA	NA	NA	NA	NA	NA	NA	NA	NA	NA	NA	NA	NA	NA	NA	NA	NA	NA	NA	NA	NA	NA	NA	NA	NA	NA	NA	NA	NA	NA	NA	NA	NA	NA	NA	NA	NA	NA	NA	NA	NA	NA	NA	NA	NA	NA	NA	NA	NA	NA	NA
234	Spatio-temporal variation in prevalence of Rift Valley fever: a post-epidemic serum survey in cattle and wildlife in Kenya	Lwande et al	2015	RVFV	Cross sectional	Wildlife	Unclear	NA	NA	Tana River	Coast	Interepidemic	2008-2015	2008	2015	1	0	0	0	0	0	1	0	0	0	0	0	0	0	0	0	0	20	1	0.05	0.00126509	0.248733	0.048734	NA	NA	NA	NA	NA	NA	NA	NA	NA	NA	NA	NA	NA	NA	NA	NA	NA	NA	NA	NA	NA	NA	NA	NA	NA	NA	NA	NA	NA	NA	NA	NA	NA	NA	NA	NA	NA	NA	NA	NA	NA	NA	NA	NA	NA	NA	NA	NA	NA	NA	NA	NA	NA	NA	NA	NA	NA	NA	NA	NA	NA	NA	NA	NA	NA	NA	NA	NA	NA	NA	NA	NA	NA	NA	NA	NA	NA	NA
235	Spatio-temporal variation in prevalence of Rift Valley fever: a post-epidemic serum survey in cattle and wildlife in Kenya	Lwande et al	2015	RVFV	Cross sectional	Wildlife	Unclear	NA	NA	Wajir	North Eastern	Interepidemic	2008-2015	2008	2015	1	0	0	0	0	0	1	0	0	0	0	0	0	0	0	0	0	21	2	0.0952381	0.0117493	0.303774	0.0640564	NA	NA	NA	NA	NA	NA	NA	NA	NA	NA	NA	NA	NA	NA	NA	NA	NA	NA	NA	NA	NA	NA	NA	NA	NA	NA	NA	NA	NA	NA	NA	NA	NA	NA	NA	NA	NA	NA	NA	NA	NA	NA	NA	NA	NA	NA	NA	NA	NA	NA	NA	NA	NA	NA	NA	NA	NA	NA	NA	NA	NA	NA	NA	NA	NA	NA	NA	NA	NA	NA	NA	NA	NA	NA	NA	NA	NA	NA
236	Spatio-temporal variation in prevalence of Rift Valley fever: a post-epidemic serum survey in cattle and wildlife in Kenya	Lwande et al	2015	RVFV	Cross sectional	Wildlife	Unclear	NA	NA	Taita Taveta	Coast	Interepidemic	2008-2015	2008	2015	1	0	0	0	0	0	1	0	0	0	0	0	0	0	0	0	0	27	4	0.148148	0.0418874	0.337311	0.0683673	NA	NA	NA	NA	NA	NA	NA	NA	NA	NA	NA	NA	NA	NA	NA	NA	NA	NA	NA	NA	NA	NA	NA	NA	NA	NA	NA	NA	NA	NA	NA	NA	NA	NA	NA	NA	NA	NA	NA	NA	NA	NA	NA	NA	NA	NA	NA	NA	NA	NA	NA	NA	NA	NA	NA	NA	NA	NA	NA	NA	NA	NA	NA	NA	NA	NA	NA	NA	NA	NA	NA	NA	NA	NA	NA	NA	NA	NA
237	Spectrum of RVFV transmission in Kenya: insights from three distinct regions.	LaBeaud et al-UN	2007	RVFV	Cross sectional	Humans	Unclear	Community	Apparently healthy	Uasin Gishu	Rift Valley	Interepidemic	1996-1997	1996	1997	1	0	0	0	0	0	1	0	0	0	0	0	0	0	1	0	0	220	1	0.00454546	0.000115074	0.0250641	0.00453511	NA	NA	NA	NA	NA	NA	NA	NA	NA	NA	NA	NA	NA	NA	NA	NA	NA	NA	NA	NA	NA	NA	NA	NA	NA	NA	NA	NA	NA	NA	NA	NA	NA	NA	NA	NA	NA	NA	NA	NA	NA	NA	NA	NA	NA	NA	NA	NA	NA	NA	NA	NA	NA	NA	NA	NA	NA	NA	NA	NA	NA	NA	NA	NA	NA	NA	NA	NA	NA	NA	NA	NA	NA	NA	NA	NA	NA	NA
238	Spectrum of RVFV transmission in Kenya: insights from three distinct regions.	LaBeaud et al-Ke	2007	RVFV	Cross sectional	Humans	Unclear	Community	Apparently healthy	Kwale	Coast	Interepidemic	1996-1998	1996	1998	1	0	0	0	0	0	1	0	0	0	0	0	0	0	1	0	0	368	6	0.0163043	0.00600631	0.0351482	0.00660174	NA	NA	NA	NA	NA	NA	NA	NA	NA	NA	NA	NA	NA	NA	NA	NA	NA	NA	NA	NA	NA	NA	NA	NA	NA	NA	NA	NA	NA	NA	NA	NA	NA	NA	NA	NA	NA	NA	NA	NA	NA	NA	NA	NA	NA	NA	NA	NA	NA	NA	NA	NA	NA	NA	NA	NA	NA	NA	NA	NA	NA	NA	NA	NA	NA	NA	NA	NA	NA	NA	NA	NA	NA	NA	NA	NA	NA	NA
239	Spectrum of RVFV transmission in Kenya: insights from three distinct regions.	LaBeaud et al-Ta	2007	RVFV	Cross sectional	Humans	Unclear	Community	Apparently healthy	Turkana	Rift Valley	Interepidemic	1994	1994	-	1	0	0	0	0	0	1	0	0	0	0	0	0	0	1	0	0	675	129	0.191111	0.162113	0.222839	0.0151334	NA	NA	NA	NA	NA	NA	NA	NA	NA	NA	NA	NA	NA	NA	NA	NA	NA	NA	NA	NA	NA	NA	NA	NA	NA	NA	NA	NA	NA	NA	NA	NA	NA	NA	NA	NA	NA	NA	NA	NA	NA	NA	NA	NA	NA	NA	NA	NA	NA	NA	NA	NA	NA	NA	NA	NA	NA	NA	NA	NA	NA	NA	NA	NA	NA	NA	NA	NA	NA	NA	NA	NA	NA	NA	NA	NA	NA	NA
240	The sero-epidemiology of RVF in people in the Lake Victoria Basin of western Kenya.	Cook et al	2017	RVFV	Cross sectional	Humans	Nonprobabilistic	Community/Slaughterhouse	Apparently healthy	Busia	Nyanza	Interepidemic	July 2010- Nov 2012	2010	2012	1	0	0	0	0	0	1	0	0	0	0	0	0	0	0	0	0	2414	29	0.0120133	0.00805982	0.0172078	0.00221737	NA	NA	NA	NA	NA	NA	NA	NA	NA	NA	NA	NA	NA	NA	NA	NA	NA	NA	NA	NA	NA	NA	NA	NA	NA	NA	NA	NA	NA	NA	NA	NA	NA	NA	NA	NA	NA	NA	NA	NA	NA	NA	NA	NA	NA	NA	NA	NA	NA	NA	NA	NA	NA	NA	NA	NA	NA	NA	NA	NA	NA	NA	NA	NA	NA	NA	NA	NA	NA	NA	NA	NA	NA	NA	NA	NA	NA	NA
241	The seroprevalence and seroincidence of dengue virus infection in western Kenya.	Blaylock et al	2011	DENV	Cross sectional	Humans	Unclear	Community	Apparently healthy	Kisumu	Nyanza	Interepidemic	2009	2009	-	1	0	0	0	0	0	1	0	0	0	0	0	0	0	0	0	0	NA	NA	NA	NA	NA	NA	354	4	0.0112994	0.00308706	0.0286768	0.00561771	NA	NA	NA	NA	NA	NA	NA	NA	NA	NA	NA	NA	NA	NA	NA	NA	NA	NA	NA	NA	NA	NA	NA	NA	NA	NA	NA	NA	NA	NA	NA	NA	NA	NA	NA	NA	NA	NA	NA	NA	NA	NA	NA	NA	NA	NA	NA	NA	NA	NA	NA	NA	NA	NA	NA	NA	NA	NA	NA	NA	NA	NA	NA	NA	NA	NA	NA	NA	NA	NA	NA	NA
242	Unrecognized Dengue Virus Infections in Children, Western Kenya, 2014-2015	Vu et al	2017	DENV	Cohort	Humans	Nonprobabilistic	Health facility	Febrile	Kisumu	Nyanza	Interepidemic	Jan 2014-Apr 2016	2014	2016	0	0	0	0	1	0	0	0	0	0	1	0	0	0	0	0	0	NA	NA	NA	NA	NA	NA	NA	NA	NA	NA	NA	NA	NA	NA	NA	NA	NA	NA	NA	NA	NA	NA	NA	NA	NA	NA	NA	NA	NA	NA	NA	NA	NA	NA	NA	NA	NA	NA	NA	NA	NA	NA	NA	NA	NA	NA	NA	NA	NA	NA	NA	NA	NA	NA	NA	NA	NA	NA	NA	NA	NA	NA	NA	NA	NA	NA	NA	NA	NA	NA	NA	NA	NA	NA	NA	NA	NA	NA	NA	NA	NA	NA	NA	NA
243	Urban risk factors for human Rift Valley fever virus exposure in Kenya.	Gerken et al	2022	RVFV	Cross sectional	Humans	Probabilistic	Community	Apparently healthy	Kisumu	Nyanza	Interepidemic	Dec 2019 - Apr 2021	2019	2021	1	0	0	0	0	0	1	0	0	0	0	0	0	0	0	0	0	1687	30	0.017783	0.0120295	0.0252897	0.00321773	NA	NA	NA	NA	NA	NA	NA	NA	NA	NA	NA	NA	NA	NA	NA	NA	NA	NA	NA	NA	NA	NA	NA	NA	NA	NA	NA	NA	NA	NA	NA	NA	NA	NA	NA	NA	NA	NA	NA	NA	NA	NA	NA	NA	NA	NA	NA	NA	NA	NA	NA	NA	NA	NA	NA	NA	NA	NA	NA	NA	NA	NA	NA	NA	NA	NA	NA	NA	NA	NA	NA	NA	NA	NA	NA	NA	NA	NA
244	Urban risk factors for human Rift Valley fever virus exposure in Kenya.	Gerken et al	2022	RVFV	Cross sectional	Humans	Probabilistic	Community	Apparently healthy	Kwale	Coast	Interepidemic	Dec 2019 - Apr 2021	2019	2021	1	0	0	0	0	0	1	0	0	0	0	0	0	0	0	0	0	1873	27	0.0144154	0.00952075	0.0209048	0.00275417	NA	NA	NA	NA	NA	NA	NA	NA	NA	NA	NA	NA	NA	NA	NA	NA	NA	NA	NA	NA	NA	NA	NA	NA	NA	NA	NA	NA	NA	NA	NA	NA	NA	NA	NA	NA	NA	NA	NA	NA	NA	NA	NA	NA	NA	NA	NA	NA	NA	NA	NA	NA	NA	NA	NA	NA	NA	NA	NA	NA	NA	NA	NA	NA	NA	NA	NA	NA	NA	NA	NA	NA	NA	NA	NA	NA	NA	NA
245	Zika Virus Circulates at Low Levels in Western and Coastal Kenya.	Gobillot et al	2020	ZIKV	Cohort	Humans	Nonprobabilistic	Health facility	Febrile	Mombasa	Coast	Interepidemic	1993-2016	1993	2016	1	0	0	0	0	0	1	0	0	0	0	0	0	0	0	0	0	NA	NA	NA	NA	NA	NA	NA	NA	NA	NA	NA	NA	NA	NA	NA	NA	NA	NA	NA	NA	NA	NA	NA	NA	NA	NA	NA	NA	NA	NA	NA	NA	NA	NA	NA	NA	NA	NA	NA	NA	NA	NA	235	4	0.0170213	0.00465671	0.0430054	=BH1700.1016949 0.07428006 0.13497127	NA	NA	NA	NA	NA	NA	NA	NA	NA	NA	NA	NA	NA	NA	NA	NA	NA	NA	NA	NA	NA	NA	NA	NA	NA	NA	NA	NA	NA	NA	NA	NA	NA	NA	NA	NA
246	Zika Virus Circulates at Low Levels in Western and Coastal Kenya.	Gobillot et al	2020	ZIKV	Cohort	Humans	Nonprobabilistic	Health facility	Febrile	Kisumu	Nyanza	Interepidemic	2011-2013	2011	2013	1	0	0	0	0	0	1	0	0	0	0	0	0	0	0	0	0	NA	NA	NA	NA	NA	NA	NA	NA	NA	NA	NA	NA	NA	NA	NA	NA	NA	NA	NA	NA	NA	NA	NA	NA	NA	NA	NA	NA	NA	NA	NA	NA	NA	NA	NA	NA	NA	NA	NA	NA	NA	NA	95	3	0.0315789	0.00656029	0.0895225	0.0179419	NA	NA	NA	NA	NA	NA	NA	NA	NA	NA	NA	NA	NA	NA	NA	NA	NA	NA	NA	NA	NA	NA	NA	NA	NA	NA	NA	NA	NA	NA	NA	NA	NA	NA	NA	NA
